# Benchmarking the AI-based diagnostic potential of plasma proteomics for neurodegenerative disease in 17,187 people

**DOI:** 10.1101/2025.06.27.25330344

**Authors:** Lijun An, Alexa Pichet-Binette, Ines Hristovska, Gabriele Vilkaite, Xiao Yu, Romina Zendehdel, Zijian Dong, Bart Smets, Rowan Saloner, Shinya Tasaki, Ying Xu, Varsha Krish, Farhad Imam, Shorena Janelidze, Danielle van Westen, the Global Neurodegenerative Proteomics Consortium (GNPC), Erik Stomrud, Christopher D. Whelan, Sebastian Palmqvist, Rik Ossenkoppele, Niklas Mattsson-Carlgren, Oskar Hansson, Jacob W. Vogel

## Abstract

Co-pathology is a common feature of neurodegenerative diseases that complicates diagnosis, treatment and clinical management. However, sensitive, specific and scalable biomarkers for in vivo pathological diagnosis are not available for most neurodegenerative neuropathologies. Here, we present ProtAIDe-Dx, a deep joint-learning model trained on 17,187 patients and controls (Age=70.3±11.5, 53.2% of Female) that uses plasma proteomics to provide simultaneous probabilistic diagnosis across six conditions associated with dementia in aging. ProtAIDe-Dx achieves cross-validated balanced classification accuracy of 70%-95% and AUCs > 78% across all conditions. The model’s diagnostic probabilities highlighted subgroups of patients with co-pathologies, and were associated with pathology-specific biomarkers in an external memory clinic sample, even among cognitively unimpaired people. Model interpretation revealed a suite of protein networks marking shared and specific biological processes across diseases, and identified novel and previously described proteins discriminating each diagnosis. ProtAIDe-Dx significantly improved biomarker-based differential diagnosis in a memory clinic sample, pinpointing proteins leading to diagnostic decisions at an individual level. Together, this work highlights the promise of plasma proteomics to improve patient-level diagnostic work-up with a single blood draw.

## Supplementary material for "Benchmarking the AI-based diagnostic potential of plasma proteomics for neurodegenerative disease in 17,187 people": SuppData

### Sheet: Table of Contents
SuppData	Captation
SuppData 1	Cross-validation performances and p values.
SuppData 2	Variable distribution by tSNE cluster.
SuppData 3	Differential abundance analysis by tSNE cluster with BP.
SuppData 4	Differential abundance analysis by tSNE cluster with KEGG.
SuppData 5	Enrichment analysis by embedding with BP.
SuppData 6	Enrichment analysis by embedding with KEGG.
SuppData 7	Cell type enrichment analysis by embedding with BBB atlas.
SuppData 8	Cell type enrichment analysis by embedding with ROSMAP atlas.
SuppData 9	Leave-one-site-out performances and p values.
SuppData 10	Optimal hyperparameters of ProtAIDe-Dx model.

### Sheet: SuppData 1
Model_A	Model_B	Target	Metric	PVal	AdjPVal
RandomForest	XGBoost	CU	BCA	8.23e-05	0.000299736
RandomForest	TabPFN	CU	BCA	7.22e-05	0.000288647
RandomForest	ProtAIDe	CU	BCA	0.00223254	0.00432105
RandomForest	Ensemble	CU	BCA	3.49e-05	0.000190507
XGBoost	TabPFN	CU	BCA	0.1474	0.215707
XGBoost	ProtAIDe	CU	BCA	0.621738	0.746085
XGBoost	Ensemble	CU	BCA	0.00364773	0.0068395
TabPFN	ProtAIDe	CU	BCA	0.512517	0.640646
TabPFN	Ensemble	CU	BCA	0.0496035	0.0774592
ProtAIDe	Ensemble	CU	BCA	0.0142713	0.0251846
RandomForest	XGBoost	AD	BCA	2.51e-07	3.01e-06
RandomForest	TabPFN	AD	BCA	4.91e-08	7.37e-07
RandomForest	ProtAIDe	AD	BCA	7.51e-09	4.51e-07
RandomForest	Ensemble	AD	BCA	3.77e-08	7.37e-07
XGBoost	TabPFN	AD	BCA	0.000140306	0.000467686
XGBoost	ProtAIDe	AD	BCA	0.000149568	0.00047232
XGBoost	Ensemble	AD	BCA	0.00137716	0.00295106
TabPFN	ProtAIDe	AD	BCA	0.445232	0.580737
TabPFN	Ensemble	AD	BCA	0.947532	0.988826
ProtAIDe	Ensemble	AD	BCA	0.48612	0.620579
RandomForest	XGBoost	PD	BCA	0.000782807	0.00187874
RandomForest	TabPFN	PD	BCA	0.00070961	0.00177403
RandomForest	ProtAIDe	PD	BCA	0.00199494	0.00412746
RandomForest	Ensemble	PD	BCA	0.000284286	0.000812246
XGBoost	TabPFN	PD	BCA	0.260063	0.354631
XGBoost	ProtAIDe	PD	BCA	0.847825	0.950319
XGBoost	Ensemble	PD	BCA	0.0316594	0.0513396
TabPFN	ProtAIDe	PD	BCA	0.178164	0.248601
TabPFN	Ensemble	PD	BCA	0.734019	0.863552
ProtAIDe	Ensemble	PD	BCA	0.135672	0.203508
RandomForest	XGBoost	FTD	BCA	0.0083901	0.0152547
RandomForest	TabPFN	FTD	BCA	0.0013601	0.00295106
RandomForest	ProtAIDe	FTD	BCA	1.8e-06	1.54e-05
RandomForest	Ensemble	FTD	BCA	1.87e-08	5.62e-07
XGBoost	TabPFN	FTD	BCA	0.0503485	0.0774592
XGBoost	ProtAIDe	FTD	BCA	8.49e-05	0.000299736
XGBoost	Ensemble	FTD	BCA	1.35e-05	8.99e-05
TabPFN	ProtAIDe	FTD	BCA	0.0287708	0.0479513
TabPFN	Ensemble	FTD	BCA	0.0154046	0.026408
ProtAIDe	Ensemble	FTD	BCA	0.294414	0.392552
RandomForest	XGBoost	ALS	BCA	2.93e-06	2.19e-05
RandomForest	TabPFN	ALS	BCA	0.000210803	0.00063241
RandomForest	ProtAIDe	ALS	BCA	4.49e-05	0.000224704
RandomForest	Ensemble	ALS	BCA	5.36e-05	0.000247276
XGBoost	TabPFN	ALS	BCA	0.988826	0.988826
XGBoost	ProtAIDe	ALS	BCA	0.966912	0.988826
XGBoost	Ensemble	ALS	BCA	0.872318	0.951619
TabPFN	ProtAIDe	ALS	BCA	0.979824	0.988826
TabPFN	Ensemble	ALS	BCA	0.855287	0.950319
ProtAIDe	Ensemble	ALS	BCA	0.852394	0.950319
RandomForest	XGBoost	StrokeTIA	BCA	0.000371006	0.00101184
RandomForest	TabPFN	StrokeTIA	BCA	1.07e-06	1.07e-05
RandomForest	ProtAIDe	StrokeTIA	BCA	6.21e-05	0.000266129
RandomForest	Ensemble	StrokeTIA	BCA	2.32e-05	0.000139389
XGBoost	TabPFN	StrokeTIA	BCA	0.00104385	0.00240889
XGBoost	ProtAIDe	StrokeTIA	BCA	0.00222967	0.00432105
XGBoost	Ensemble	StrokeTIA	BCA	0.000527887	0.0013771
TabPFN	ProtAIDe	StrokeTIA	BCA	0.555562	0.680281
TabPFN	Ensemble	StrokeTIA	BCA	0.959809	0.988826
ProtAIDe	Ensemble	StrokeTIA	BCA	0.166311	0.237587
RandomForest	XGBoost	CU	AUC	4.44e-10	8.88e-09
RandomForest	TabPFN	CU	AUC	1.27e-09	1.09e-08
RandomForest	ProtAIDe	CU	AUC	8.48e-08	3.55e-07
RandomForest	Ensemble	CU	AUC	5.29e-09	3.93e-08
XGBoost	TabPFN	CU	AUC	0.0384096	0.0743411
XGBoost	ProtAIDe	CU	AUC	0.542672	0.674835
XGBoost	Ensemble	CU	AUC	0.00597552	0.0137897
TabPFN	ProtAIDe	AD	AUC	0.0365818	0.0731636
TabPFN	Ensemble	CU	AUC	0.0442621	0.0829914
ProtAIDe	Ensemble	CU	AUC	0.0302195	0.0625231
RandomForest	XGBoost	AD	AUC	8.51e-10	9.14e-09
RandomForest	TabPFN	AD	AUC	9.11e-10	9.14e-09
RandomForest	ProtAIDe	AD	AUC	2.63e-10	7.89e-09
RandomForest	Ensemble	AD	AUC	9.14e-10	9.14e-09
XGBoost	TabPFN	AD	AUC	0.0123128	0.0273618
XGBoost	ProtAIDe	AD	AUC	0.676924	0.738462
XGBoost	Ensemble	AD	AUC	0.0212577	0.0455521
TabPFN	ProtAIDe	StrokeTIA	AUC	0.0964461	0.160743
TabPFN	Ensemble	AD	AUC	0.216357	0.332856
ProtAIDe	Ensemble	AD	AUC	0.086846	0.148879
RandomForest	XGBoost	PD	AUC	2.8e-06	6.99e-06
RandomForest	TabPFN	PD	AUC	2e-06	5.45e-06
RandomForest	ProtAIDe	PD	AUC	6.4e-07	2.13e-06
RandomForest	Ensemble	PD	AUC	3.45e-07	1.22e-06
XGBoost	TabPFN	PD	AUC	0.234006	0.351009
XGBoost	ProtAIDe	PD	AUC	0.435938	0.556517
XGBoost	Ensemble	PD	AUC	0.62467	0.700919
TabPFN	ProtAIDe	PD	AUC	0.134634	0.21258
TabPFN	Ensemble	PD	AUC	0.611911	0.700919
ProtAIDe	Ensemble	PD	AUC	0.00469054	0.0112573
RandomForest	XGBoost	FTD	AUC	2e-10	7.89e-09
RandomForest	TabPFN	FTD	AUC	5.89e-09	3.93e-08
RandomForest	ProtAIDe	FTD	AUC	1.49e-08	8.14e-08
RandomForest	Ensemble	FTD	AUC	1.48e-08	8.14e-08
XGBoost	TabPFN	FTD	AUC	0.27171	0.397624
XGBoost	ProtAIDe	FTD	AUC	0.387256	0.516342
XGBoost	Ensemble	FTD	AUC	0.309404	0.442005
TabPFN	ProtAIDe	ALS	AUC	0.347741	0.48522
TabPFN	Ensemble	FTD	AUC	0.893737	0.893737
ProtAIDe	Ensemble	FTD	AUC	0.551116	0.674835
RandomForest	XGBoost	ALS	AUC	2.11e-06	5.51e-06
RandomForest	TabPFN	ALS	AUC	1.35e-06	4.05e-06
RandomForest	ProtAIDe	ALS	AUC	1.24e-06	3.92e-06
RandomForest	Ensemble	ALS	AUC	1.47e-06	4.2e-06
XGBoost	TabPFN	ALS	AUC	0.360008	0.490921
XGBoost	ProtAIDe	ALS	AUC	0.847048	0.87411
XGBoost	Ensemble	ALS	AUC	0.859542	0.87411
TabPFN	ProtAIDe	CU	AUC	0.630828	0.700919
TabPFN	Ensemble	ALS	AUC	0.432135	0.556517
ProtAIDe	Ensemble	ALS	AUC	0.591458	0.695832
RandomForest	XGBoost	StrokeTIA	AUC	2.36e-07	8.84e-07
RandomForest	TabPFN	StrokeTIA	AUC	8.88e-08	3.55e-07
RandomForest	ProtAIDe	StrokeTIA	AUC	8.11e-08	3.55e-07
RandomForest	Ensemble	StrokeTIA	AUC	3.88e-08	1.94e-07
XGBoost	TabPFN	StrokeTIA	AUC	0.0655401	0.119164
XGBoost	ProtAIDe	StrokeTIA	AUC	0.722324	0.773919
XGBoost	Ensemble	StrokeTIA	AUC	0.563509	0.67621
TabPFN	ProtAIDe	FTD	AUC	0.791288	0.832934
TabPFN	Ensemble	StrokeTIA	AUC	0.134023	0.21258
ProtAIDe	Ensemble	StrokeTIA	AUC	0.0705818	0.124556

### Sheet: SuppData 2
Variable	VariableType	Target	NumCluster	SampleSize_byCluster	ValidSampleSize_byCluster	Distribution_byCluster	Pvalue	AdjustedPValue
Sex(Female)	binary	Control	2	1133-407	1133-407	0.62-0.51	0.0001583	0.000456275
Alcohol_Hx	multicategory	Control	2	1133-407	1062-355	0.3/0.54/0.02/0.14/-0.23/0.59/0.03/0.15	0.0512298	0.0579899
Smoking_Hx	multicategory	Control	2	1133-407	1069-356	0.46/0.05/0.08/0.41/-0.4/0.04/0.12/0.44	0.0271101	0.0359025
Cancer	binary	Control	2	1133-407	779-377	0.16-0.29	2.43e-07	1.19e-06
Diabetes	binary	Control	2	1133-407	779-377	0.08-0.12	0.0201459	0.029459
AFib	binary	Control	2	1133-407	779-377	0.03-0.05	0.0475461	0.0554704
Hyperlipidaemia	binary	Control	2	1133-407	779-377	0.15-0.28	4.83e-07	2.15e-06
Hypertension	binary	Control	2	1133-407	304-213	0.37-0.49	0.00600027	0.0122506
C9ORF72	binary	Control	2	1133-407	80-13	0.99-0.54	1.26e-08	7.7e-08
Age_at_Visit	continuous	Control	2	1133-407	1132-407	57.69(15.77)-71.69(11.48)	8.28e-56	4.06e-54
Years_of_Education	continuous	Control	2	1133-407	1064-332	14.71(3.1)-13.92(3.47)	9.37e-05	0.000305997
MMSE	continuous	Control	2	1133-407	720-323	28.95(1.15)-28.62(1.22)	3.34e-05	0.000116821
Sex(Female)	binary	AD	3	1199-412-26	1199-412-26	0.57-0.54-0.31	0.0155322	0.0264659
Alcohol_Hx	multicategory	AD	3	1199-412-26	781-330-22	0.56/0.28/0.03/0.13/-0.48/0.33/0.05/0.14/-0.14/0.45/0.0/0.41	0.000104917	0.000321308
MCISCI	binary	AD	3	1199-412-26	684-280-23	0.24-0.33-0.3	0.00893025	0.0168301
Angina	binary	AD	3	1199-412-26	879-310-15	0.04-0.01-0.0	0.0520725	0.0579899
Hypertension	binary	AD	3	1199-412-26	930-320-16	0.26-0.35-0.5	0.00258268	0.00602624
Age_at_Visit	continuous	AD	3	1199-412-26	1174-404-26	76.16(9.1)-74.6(8.95)-73.5(11.04)	0.00552038	0.0117608
BMI	continuous	AD	3	1199-412-26	741-303-20	25.88(4.79)-26.92(4.99)-25.73(3.78)	0.00644524	0.0126327
MMSE	continuous	AD	3	1199-412-26	921-312-14	19.18(5.48)-21.39(3.59)-20.64(3.98)	2.72e-10	1.91e-09
APOEe4	multicategory	AD	3	1199-412-26	919-262-15	0.36/0.49/0.15/-0.54/0.41/0.05/-0.73/0.2/0.07	2.86e-08	1.56e-07
Sex	binary	PD	3	1329-672-286	1328-672-286	0.39-0.34-0.38	0.0839558	0.0875284
Alcohol_Hx	multicategory	PD	3	1329-672-286	199-4-245	0.15/0.71/0.0/0.14/-0.0/1.0/0.0/0.0/-0.38/0.49/0.01/0.13	6.43e-06	2.63e-05
Smoking_Hx	multicategory	PD	3	1329-672-286	202-4-247	0.35/0.01/0.17/0.47/-0.0/0.0/0.5/0.5/-0.22/0.1/0.02/0.67	2.29e-12	2.8e-11
MCISCI	binary	PD	3	1329-672-286	138-4-208	0.64-0.5-0.44	0.0017526	0.00451987
Cancer	binary	PD	3	1329-672-286	115-2-196	0.33-0.5-0.2	0.0336056	0.0422224
CHF	binary	PD	3	1329-672-286	116-2-230	0.2-0.0-0.09	0.0105297	0.0191095
MI	binary	PD	3	1329-672-286	66-2-119	0.05-0.0-0.0	0.0611248	0.0651112
AFib	binary	PD	3	1329-672-286	117-2-247	0.09-0.0-0.01	0.00189776	0.0046495
Hyperlipidaemia	binary	PD	3	1329-672-286	71-0-145	0.27-0.0-0.14	0.0459716	0.0549417
Hypertension	binary	PD	3	1329-672-286	69-2-169	0.32-0.0-0.17	0.0235249	0.0329348
Depression	binary	PD	3	1329-672-286	117-2-247	0.23-0.0-0.12	0.0162784	0.026588
Anxiety	binary	PD	3	1329-672-286	146-4-123	0.67-0.5-0.19	1.82e-14	4.46e-13
Age_at_Visit	continuous	PD	3	1329-672-286	1327-672-286	67.92(8.81)-67.79(9.34)-72.34(9.44)	8.66e-14	1.41e-12
Years_of_Education	continuous	PD	3	1329-672-286	297-5-214	13.79(3.52)-16.8(3.31)-13.02(4.96)	0.0262513	0.0357309
BMI	continuous	PD	3	1329-672-286	314-3-251	25.9(4.38)-30.34(5.13)-26.76(4.4)	0.0204409	0.029459
MCISCI	binary	ALS	2	404-31	190-9	0.99-0.67	7.26e-12	7.12e-11
C9ORF72	binary	ALS	2	404-31	71-12	0.18-0.5	0.0156635	0.0264659
Smoking_Hx	multicategory	Stroke	4	92-88-66-12	49-58-54-11	0.76/0.06/0.0/0.18/-0.6/0.07/0.03/0.29/-0.54/0.04/0.0/0.43/-0.73/0.0/0.09/0.18	0.0861079	0.0879018
MCISCI	binary	Stroke	4	92-88-66-12	71-55-38-6	0.65-0.49-0.55-1.0	0.0552204	0.0601289
Cancer	binary	Stroke	4	92-88-66-12	46-60-50-12	0.48-0.4-0.14-0.33	0.00317561	0.00707295
AFib	binary	Stroke	4	92-88-66-12	46-65-53-12	0.22-0.29-0.08-0.08	0.0193356	0.029459
Hypertension	binary	Stroke	4	92-88-66-12	46-72-60-12	0.74-0.65-0.47-0.58	0.0292975	0.0377783
Depression	binary	Stroke	4	92-88-66-12	49-68-59-12	0.37-0.21-0.32-0.33	0.247079	0.247079
Anxiety	binary	Stroke	4	92-88-66-12	46-65-53-12	0.35-0.12-0.21-0.25	0.0431746	0.0528889
Age_at_Visit	continuous	Stroke	4	92-88-66-12	92-88-66-12	83.46(5.22)-79.01(8.27)-74.27(8.43)-78.42(7.34)	1.16e-11	9.48e-11
MMSE	continuous	Stroke	4	92-88-66-12	91-79-56-10	26.27(3.34)-27.58(2.38)-28.21(2.25)-26.5(2.38)	0.000303306	0.000825665

### Sheet: SuppData 3
ID	Description	GeneRatio	BgRatio	RichFactor	FoldEnrichment	zScore	pvalue	p.adjust	qvalue	geneID	Count	Target	Cluster	Regulation
GO:0031666	positive regulation of lipopolysaccharide-mediated signaling pathway	3/100	10/18986	0.3	56.958	12.8794	1.65632e-05	0.019213	0.0150364	929/9450/654	3	AD	C1	Down
GO:0051223	regulation of protein transport	11/100	446/18986	0.0246637	4.68265	5.72674	2.29965e-05	0.019213	0.0150364	3172/43/6616/5715/652/5106/252983/5770/347/654/27248	11	AD	C1	Down
GO:0051707	response to other organism	22/100	1659/18986	0.013261	2.51773	4.70861	4.1695e-05	0.019213	0.0150364	4688/1525/1387/7178/2167/8751/8772/929/3135/5106/252983/3133/718/727/1675/5770/10332/9450/2/23406/3248/654	22	AD	C1	Down
GO:0043207	response to external biotic stimulus	22/100	1662/18986	0.0132371	2.51319	4.69916	4.28513e-05	0.019213	0.0150364	4688/1525/1387/7178/2167/8751/8772/929/3135/5106/252983/3133/718/727/1675/5770/10332/9450/2/23406/3248/654	22	AD	C1	Down
GO:0044281	small molecule metabolic process	23/100	1808/18986	0.0127212	2.41525	4.60344	5.13882e-05	0.019213	0.0150364	3172/5730/2584/2773/79646/23743/6241/145482/219970/5106/2224/515/55190/718/3972/2488/2805/3248/7345/3074/347/654/6783	23	AD	C1	Down
GO:0006952	defense response	24/100	1949/18986	0.012314	2.33794	4.53712	5.71475e-05	0.019213	0.0150364	4688/1525/1387/2167/8751/8772/929/5692/3135/252983/3133/718/727/1675/5770/10332/3558/9450/2/5624/12/23406/347/654	24	AD	C1	Down
GO:0009607	response to biotic stimulus	22/100	1704/18986	0.0129108	2.45124	4.56892	6.23686e-05	0.019213	0.0150364	4688/1525/1387/7178/2167/8751/8772/929/3135/5106/252983/3133/718/727/1675/5770/10332/9450/2/23406/3248/654	22	AD	C1	Down
GO:0009605	response to external stimulus	28/100	2515/18986	0.0111332	2.11375	4.36347	7.13454e-05	0.019213	0.0150364	4688/1525/391/1387/7178/2167/8751/652/8772/929/5692/3135/5106/252983/22876/3133/718/727/1675/5770/10332/3558/9450/2/5624/23406/3248/654	28	AD	C1	Down
GO:0001798	positive regulation of type IIa hypersensitivity	2/100	3/18986	0.666667	126.573	15.8274	8.21136e-05	0.019213	0.0150364	3133/718	2	AD	C1	Down
GO:0002894	positive regulation of type II hypersensitivity	2/100	3/18986	0.666667	126.573	15.8274	8.21136e-05	0.019213	0.0150364	3133/718	2	AD	C1	Down
GO:0007619	courtship behavior	2/100	3/18986	0.666667	126.573	15.8274	8.21136e-05	0.019213	0.0150364	7068/3074	2	AD	C1	Down
GO:0042699	follicle-stimulating hormone signaling pathway	2/100	3/18986	0.666667	126.573	15.8274	8.21136e-05	0.019213	0.0150364	1081/2488	2	AD	C1	Down
GO:0060341	regulation of cellular localization	16/100	1023/18986	0.0156403	2.96946	4.71228	8.45242e-05	0.019213	0.0150364	3172/43/391/6616/1387/5715/652/5106/51308/252983/22876/5770/10082/347/654/27248	16	AD	C1	Down
GO:0045601	regulation of endothelial cell differentiation	4/100	46/18986	0.0869565	16.5096	7.66344	9.97612e-05	0.0210567	0.0164794	652/694/5624/654	4	AD	C1	Down
GO:0010817	regulation of hormone levels	11/100	548/18986	0.020073	3.81106	4.85891	0.000145762	0.0226125	0.017697	3172/6616/5715/2028/5106/252983/1081/3972/2488/654/6783	11	AD	C1	Down
GO:0007548	sex differentiation	8/100	292/18986	0.0273973	5.20164	5.26496	0.000155662	0.0226125	0.017697	3172/8751/8999/1081/3972/2488/2/654	8	AD	C1	Down
GO:0044419	biological process involved in interspecies interaction between organisms	22/100	1828/18986	0.012035	2.28497	4.20516	0.000174693	0.0226125	0.017697	4688/1525/1387/7178/2167/8751/8772/929/3135/5106/252983/3133/718/727/1675/5770/10332/9450/2/23406/3248/654	22	AD	C1	Down
GO:0006700	C21-steroid hormone biosynthetic process	3/100	21/18986	0.142857	27.1229	8.71544	0.000176003	0.0226125	0.017697	3972/2488/654	3	AD	C1	Down
GO:0019400	alditol metabolic process	3/100	22/18986	0.136364	25.89	8.49976	0.000203015	0.0249962	0.0195624	2584/5106/2805	3	AD	C1	Down
GO:0007162	negative regulation of cell adhesion	8/100	314/18986	0.0254777	4.8372	4.98906	0.00025494	0.0267755	0.0209549	8751/652/3135/3133/5770/3558/347/654	8	AD	C1	Down
GO:0010893	positive regulation of steroid biosynthetic process	3/100	27/18986	0.111111	21.0956	7.60343	0.000378297	0.0328785	0.0257312	1081/2488/654	3	AD	C1	Down
GO:0042270	protection from natural killer cell mediated cytotoxicity	2/100	6/18986	0.333333	63.2867	11.1034	0.000406347	0.0333543	0.0261036	3135/3133	2	AD	C1	Down
GO:0006796	phosphate-containing compound metabolic process	25/100	2372/18986	0.0105396	2.00105	3.79239	0.000457176	0.0337816	0.026438	2584/993/1848/2773/79646/8476/57091/652/6241/5106/8732/2224/6793/65061/8999/515/8543/55190/22876/718/5770/7345/3074/654/6783	25	AD	C1	Down
GO:0006793	phosphorus metabolic process	25/100	2375/18986	0.0105263	1.99853	3.78555	0.000465993	0.0337816	0.026438	2584/993/1848/2773/79646/8476/57091/652/6241/5106/8732/2224/6793/65061/8999/515/8543/55190/22876/718/5770/7345/3074/654/6783	25	AD	C1	Down
GO:0002438	acute inflammatory response to antigenic stimulus	3/100	30/18986	0.1	18.986	7.17393	0.000519108	0.0348628	0.0272842	3133/718/2	3	AD	C1	Down
GO:0120255	olefinic compound biosynthetic process	3/100	30/18986	0.1	18.986	7.17393	0.000519108	0.0348628	0.0272842	3972/2488/654	3	AD	C1	Down
GO:0051384	response to glucocorticoid	5/100	134/18986	0.0373134	7.08433	5.14306	0.000715442	0.0414536	0.0324422	5730/5106/2/2805/654	5	AD	C1	Down
GO:0002729	positive regulation of natural killer cell cytokine production	2/100	8/18986	0.25	47.465	9.56491	0.000753312	0.0418606	0.0327608	3135/3133	2	AD	C1	Down
GO:0002708	positive regulation of lymphocyte mediated immunity	5/100	136/18986	0.0367647	6.98015	5.09285	0.000764965	0.0418606	0.0327608	8772/3135/3133/718/3558	5	AD	C1	Down
GO:0002682	regulation of immune system process	19/100	1658/18986	0.0114596	2.17572	3.64633	0.000951695	0.0491762	0.0384861	85477/7693/1387/652/1/8772/929/5692/3135/6793/3133/718/727/1675/5770/2488/3558/2/347	19	AD	C1	Down
GO:0002176	male germ cell proliferation	2/100	9/18986	0.222222	42.1911	8.99386	0.000965218	0.0491762	0.0384861	5730/7345	2	AD	C1	Down
GO:0044281	small molecule metabolic process	43/110	1808/18986	0.0237832	4.10498	10.5954	9.31725e-17	2.43273e-13	2.03312e-13	6770/2026/1666/6472/2271/481/2819/6818/4907/2954/3712/326625/1892/9380/1431/7436/38/2531/22949/59342/5264/26007/1629/3155/5255/718/4048/5566/2875/3945/8574/10135/226/3074/65990/2203/522/8459/4282/80146/127/539/3939	43	AD	C2	Down
GO:0034109	homotypic cell-cell adhesion	6/110	101/18986	0.0594059	10.2535	7.11792	2.67322e-05	0.00134226	0.00112178	83706/10627/10398/6352/23173/1192	6	AD	C2	Down
GO:1902165	regulation of intrinsic apoptotic signaling pathway in response to DNA damage by p53 class mediator	3/110	17/18986	0.176471	30.4588	9.27608	0.000121284	0.00472645	0.00395006	3190/80237/4282	3	AD	C2	Down
GO:0006950	response to stress	40/110	4099/18986	0.00975848	1.68431	3.77691	0.000271371	0.00896897	0.00749569	1967/10516/9124/867/84309/83737/83706/6472/2271/481/6346/4907/6415/213/38/475/3190/10627/146760/10398/5607/5327/80237/646627/5094/26007/6352/3329/718/23173/715/5566/7057/2875/1398/1192/10105/2203/4282/353514	40	AD	C2	Down
GO:0050817	coagulation	7/110	241/18986	0.0290456	5.01328	4.78643	0.00051093	0.0149892	0.012527	83706/10627/10398/5327/23173/7057/1192	7	AD	C2	Down
GO:0010758	regulation of macrophage chemotaxis	3/110	28/18986	0.107143	18.4929	7.07115	0.000557819	0.0160051	0.013376	6352/7057/4282	3	AD	C2	Down
GO:0170040	proteinogenic amino acid catabolic process	4/110	71/18986	0.056338	9.72394	5.62193	0.000768933	0.0211335	0.017662	2954/3712/3155/2875	4	AD	C2	Down
GO:1990748	cellular detoxification	5/110	125/18986	0.04	6.904	5.05552	0.000804884	0.0216655	0.0181066	10516/2954/6415/213/127	5	AD	C2	Down
GO:0010757	negative regulation of plasminogen activation	2/110	8/18986	0.25	43.15	9.10257	0.000910421	0.023305	0.0194768	5327/7057	2	AD	C2	Down
GO:0170035	L-amino acid catabolic process	4/110	75/18986	0.0533333	9.20533	5.43521	0.000944985	0.0234322	0.0195831	2954/3712/3155/2875	4	AD	C2	Down
GO:1902532	negative regulation of intracellular signal transduction	12/110	722/18986	0.0166205	2.8687	3.90802	0.000972194	0.0237233	0.0198264	83737/23526/5607/80237/5094/26007/5566/7057/10105/8904/2203/4282	12	AD	C2	Down
GO:0006898	receptor-mediated endocytosis	7/110	275/18986	0.0254545	4.39345	4.3272	0.00110851	0.026075	0.0217918	867/83737/7436/1211/3190/718/432	7	AD	C2	Down
GO:0032103	positive regulation of response to external stimulus	11/110	666/18986	0.0165165	2.85075	3.71167	0.00167087	0.0354685	0.0296423	83737/6346/5327/5094/26007/6352/3329/718/7057/4282/353514	11	AD	C2	Down
GO:0033632	regulation of cell-cell adhesion mediated by integrin	2/110	11/18986	0.181818	31.3818	7.69424	0.00176812	0.0366394	0.0306208	83706/6352	2	AD	C2	Down
GO:0038026	reelin-mediated signaling pathway	2/110	12/18986	0.166667	28.7667	7.34483	0.00211373	0.0421293	0.035209	7436/1398	2	AD	C2	Down
GO:0021762	substantia nigra development	3/110	46/18986	0.0652174	11.2565	5.31662	0.0023965	0.0470471	0.0393189	1152/522/3939	3	AD	C2	Down
GO:0051918	negative regulation of fibrinolysis	2/110	13/18986	0.153846	26.5538	7.03569	0.00248861	0.0484907	0.0405254	5327/7057	2	AD	C2	Down
GO:0010907	positive regulation of glucose metabolic process	4/70	50/18986	0.08	21.6983	8.91487	3.433e-05	0.035558	0.0306586	79660/2875/5741/5255	4	AD	C3	Down
GO:0070875	positive regulation of glycogen metabolic process	3/70	20/18986	0.15	40.6843	10.8015	5.23095e-05	0.035558	0.0306586	79660/5741/5255	3	AD	C3	Down
GO:0098542	defense response to other organism	15/70	1316/18986	0.0113982	3.09151	4.7842	7.28467e-05	0.035558	0.0306586	388325/3820/83737/6346/5473/3659/64108/646627/11096/4063/2597/5266/10666/725/3805	15	AD	C3	Down
GO:0006091	generation of precursor metabolites and energy	9/70	490/18986	0.0183673	4.98175	5.43216	7.58975e-05	0.035558	0.0306586	400916/79660/5741/5255/54205/2597/226/65990/55847	9	AD	C3	Down
GO:0044281	small molecule metabolic process	43/148	1808/18986	0.0237832	3.051	8.12637	1.34928e-11	4.90462e-08	3.75383e-08	6770/51588/4710/767/1666/6472/79660/2645/2271/6818/3303/3939/1066/3712/5373/8833/7436/2531/5741/100/441531/23411/145226/79661/27249/26007/1629/5019/5255/3952/718/4048/2875/2597/3945/8654/2170/226/65990/522/8459/4282/539	43	AD	C1	Up
GO:0009150	purine ribonucleotide metabolic process	16/148	348/18986	0.045977	5.89811	8.17404	1.40673e-08	1.27837e-05	9.78417e-06	4710/2645/6818/3303/3939/8833/5741/100/441531/2597/8654/226/65990/522/8459/539	16	AD	C1	Up
GO:0006950	response to stress	61/148	4099/18986	0.0148817	1.90908	5.8258	5.34947e-08	2.77791e-05	2.12611e-05	51588/388325/6810/3820/9124/84309/83737/6472/2271/2157/6346/8450/3303/3659/64108/213/475/1652/10627/100/23411/7070/2878/79661/10398/5607/80237/646627/5094/2776/26007/733/10987/3952/718/5888/5345/7450/11096/2932/4063/5294/7057/183/2875/2597/3818/10492/5777/1192/10666/3454/725/10105/4282/7532/400830/10905/79089/3805/2947	61	AD	C1	Up
GO:0050817	coagulation	12/148	241/18986	0.0497925	6.38757	7.46067	4.23529e-07	0.000124517	9.53013e-05	2157/10627/10398/2776/5345/7450/5294/7057/3818/5777/1192/725	12	AD	C1	Up
GO:0001819	positive regulation of cytokine production	17/148	510/18986	0.0333333	4.27613	6.64753	5.00664e-07	0.000124517	9.53013e-05	388325/6346/3303/3659/1652/23411/3952/718/5345/4063/5294/7057/183/2597/10666/4282/3805	17	AD	C1	Up
GO:0010907	positive regulation of glucose metabolic process	6/148	50/18986	0.12	15.3941	9.03322	2.42767e-06	0.000363731	0.000278387	79660/2645/5741/23411/5255/2875	6	AD	C1	Up
GO:0001906	cell killing	10/148	264/18986	0.0378788	4.85923	5.59688	4.31685e-05	0.00253093	0.00193709	3820/6346/733/3952/718/2597/5777/10666/400830/3805	10	AD	C1	Up
GO:0046902	regulation of mitochondrial membrane permeability	5/148	59/18986	0.0847458	10.8715	6.73112	9.59617e-05	0.00451968	0.00345921	400916/3303/203245/2932/10105	5	AD	C1	Up
GO:0043086	negative regulation of catalytic activity	13/148	486/18986	0.026749	3.43146	4.81302	0.000113986	0.0048499	0.00371195	23411/7070/1676/79661/2776/9961/5345/2932/7057/183/2597/128817/7532	13	AD	C1	Up
GO:1905952	regulation of lipid localization	8/148	188/18986	0.0425532	5.45888	5.44588	0.000115211	0.0048499	0.00371195	1066/23411/3952/718/7057/183/2170/4282	8	AD	C1	Up
GO:0044320	cellular response to leptin stimulus	3/148	17/18986	0.176471	22.6383	7.91124	0.00029131	0.00905053	0.00692697	2645/23411/3952	3	AD	C1	Up
GO:0002901	mature B cell apoptotic process	2/148	4/18986	0.5	64.1419	11.1943	0.000358445	0.0100496	0.00769164	100/4282	2	AD	C1	Up
GO:0002906	negative regulation of mature B cell apoptotic process	2/148	4/18986	0.5	64.1419	11.1943	0.000358445	0.0100496	0.00769164	100/4282	2	AD	C1	Up
GO:0021762	substantia nigra development	4/148	46/18986	0.0869565	11.1551	6.11213	0.00044858	0.0113235	0.00866664	3939/1152/7533/522	4	AD	C1	Up
GO:0002034	maintenance of blood vessel diameter homeostasis by renin-angiotensin	2/148	5/18986	0.4	51.3135	9.97307	0.000594349	0.0130241	0.00996821	5345/183	2	AD	C1	Up
GO:0003072	renal control of peripheral vascular resistance involved in regulation of systemic arterial blood pressure	2/148	5/18986	0.4	51.3135	9.97307	0.000594349	0.0130241	0.00996821	5345/183	2	AD	C1	Up
GO:0044419	biological process involved in interspecies interaction between organisms	27/148	1828/18986	0.0147702	1.89478	3.5669	0.00085789	0.0164996	0.0126283	388325/6810/3820/83737/6472/6346/3303/3659/64108/646627/5094/26007/733/3952/718/11096/4063/5294/2597/10492/5777/10666/3454/725/4282/400830/3805	27	AD	C1	Up
GO:0055118	negative regulation of cardiac muscle contraction	2/148	7/18986	0.285714	36.6525	8.36221	0.00123539	0.0205053	0.0156941	5294/8654	2	AD	C1	Up
GO:0070663	regulation of leukocyte proliferation	8/148	270/18986	0.0296296	3.801	4.10873	0.00128066	0.0209165	0.0160088	83737/3659/5741/100/3952/5777/8654/4282	8	AD	C1	Up
GO:0034762	regulation of transmembrane transport	11/148	487/18986	0.0225873	2.89758	3.76019	0.00154114	0.0237374	0.0181678	5741/7070/3952/718/5294/7057/183/5777/7533/5534/10105	11	AD	C1	Up
GO:0034605	cellular response to heat	4/148	69/18986	0.057971	7.43674	4.7477	0.00206935	0.0285386	0.0218425	3303/23411/2932/7057	4	AD	C1	Up
GO:0001542	ovulation from ovarian follicle	2/148	9/18986	0.222222	28.5075	7.31606	0.00209623	0.0285386	0.0218425	23411/3952	2	AD	C1	Up
GO:2000623	negative regulation of nuclear-transcribed mRNA catabolic process, nonsense-mediated decay	2/148	9/18986	0.222222	28.5075	7.31606	0.00209623	0.0285386	0.0218425	10492/3182	2	AD	C1	Up
GO:0015718	monocarboxylic acid transport	6/148	179/18986	0.0335196	4.30002	3.93189	0.002822	0.0340797	0.0260834	1066/51660/3952/7057/2170/4282	6	AD	C1	Up
GO:0006839	mitochondrial transport	6/148	188/18986	0.0319149	4.09416	3.77907	0.0035933	0.0410744	0.0314369	400916/3303/203245/51660/2932/10105	6	AD	C1	Up
GO:0070914	UV-damage excision repair	2/148	13/18986	0.153846	19.736	5.98961	0.00444987	0.0478559	0.0366273	8450/23411	2	AD	C1	Up
GO:0007155	cell adhesion	33/105	1553/18986	0.0212492	3.84226	8.71667	5.76807e-12	1.58564e-08	1.21615e-08	22865/114798/43/79987/1277/22918/29766/285/3481/2050/3659/4684/10148/1540/3479/9370/10752/10418/10666/7087/4958/3371/56114/4685/10631/1041/2043/27020/482/57556/10417/5789/869	33	AD	C2	Up
GO:0051240	positive regulation of multicellular organismal process	30/105	1724/18986	0.0174014	3.1465	6.97015	8.31067e-09	1.1423e-05	8.7612e-06	22865/114798/43/79987/1277/285/3481/929/3659/5741/1385/10148/1540/147381/3479/2488/5764/9370/3303/2658/10666/10631/2043/27020/10417/4317/3805/5789/869/2167	30	AD	C2	Up
GO:0007167	enzyme-linked receptor protein signaling pathway	22/105	1055/18986	0.0208531	3.77063	6.90543	5.74575e-08	5.26503e-05	4.03816e-05	79987/1277/285/3481/2050/3309/84557/3486/3479/2488/5764/9370/3303/4909/2658/268/3977/2331/2043/27020/57556/5789	22	AD	C2	Up
GO:0034612	response to tumor necrosis factor	10/105	243/18986	0.0411523	7.44111	7.53585	9.75843e-07	0.000536518	0.000411497	51588/1277/929/1540/10068/9370/3303/10631/4317/2167	10	AD	C2	Up
GO:0045725	positive regulation of glycogen biosynthetic process	4/105	17/18986	0.235294	42.5457	12.7795	1.98873e-06	0.000911171	0.000698847	79660/3481/5741/3479	4	AD	C2	Up
GO:0031175	neuron projection development	19/105	1035/18986	0.0183575	3.31938	5.7225	3.53346e-06	0.0010988	0.000842759	22865/114798/1385/4684/4919/5764/4147/10752/4909/3371/4685/10631/9218/2043/27020/482/57556/644168/5789	19	AD	C2	Up
GO:0048731	system development	44/105	4172/18986	0.0105465	1.90701	4.94578	3.53665e-06	0.0010988	0.000842759	51588/22865/114798/43/79987/1277/22918/285/10087/3481/2050/3309/5741/1385/4684/147381/4919/3479/1081/3972/2488/5764/11096/4147/9370/10752/4909/2658/268/7087/3371/5589/56114/4685/10631/9218/2043/27020/482/57556/644168/5789/869/2947	44	AD	C2	Up
GO:0030334	regulation of cell migration	18/105	1076/18986	0.0167286	3.02485	5.09964	2.32673e-05	0.00350266	0.00268646	1277/285/6359/3309/3486/4314/3479/1081/2488/5764/9370/2658/7941/3371/10631/2043/482/57556	18	AD	C2	Up
GO:1901652	response to peptide	17/105	992/18986	0.0171371	3.09871	5.06329	2.98402e-05	0.00350266	0.00268646	51588/1277/6359/3309/929/3659/1385/10148/1540/10068/9370/3303/3977/7079/10631/4317/2167	17	AD	C2	Up
GO:0002682	regulation of immune system process	23/105	1658/18986	0.0138721	2.50835	4.79409	3.00071e-05	0.00350266	0.00268646	3820/79987/7693/730/3481/1/929/3659/1385/10148/1540/3479/2488/5764/9370/3303/7941/10666/725/10417/4317/3805/5789	23	AD	C2	Up
GO:0046326	positive regulation of D-glucose import	4/105	37/18986	0.108108	19.548	8.42156	5.06876e-05	0.00464467	0.00356236	55600/5741/3479/9370	4	AD	C2	Up
GO:0042699	follicle-stimulating hormone signaling pathway	2/105	3/18986	0.666667	120.546	15.4419	9.05578e-05	0.00592747	0.00454623	1081/2488	2	AD	C2	Up
GO:0120255	olefinic compound biosynthetic process	3/105	30/18986	0.1	18.0819	6.9825	0.000598613	0.0170553	0.013081	1385/3972/2488	3	AD	C2	Up
GO:0006701	progesterone biosynthetic process	2/105	7/18986	0.285714	51.6626	9.9974	0.000624792	0.0172588	0.0132371	3972/2488	2	AD	C2	Up
GO:0042698	ovulation cycle	4/105	73/18986	0.0547945	9.90789	5.68648	0.000717199	0.0183703	0.0140896	1081/2488/5764/268	4	AD	C2	Up
GO:0051085	chaperone cofactor-dependent protein refolding	3/105	32/18986	0.09375	16.9518	6.73475	0.000725465	0.0183703	0.0140896	3309/3303/23753	3	AD	C2	Up
GO:0002729	positive regulation of natural killer cell cytokine production	2/105	8/18986	0.25	45.2048	9.32559	0.00083005	0.0199541	0.0153043	10666/3805	2	AD	C2	Up
GO:0045959	negative regulation of complement activation, classical pathway	2/105	8/18986	0.25	45.2048	9.32559	0.00083005	0.0199541	0.0153043	79987/725	2	AD	C2	Up
GO:0044419	biological process involved in interspecies interaction between organisms	21/105	1828/18986	0.011488	2.07724	3.6129	0.000929949	0.021269	0.0163129	3820/730/6359/929/3659/64108/55600/4684/1540/4314/10068/11096/9370/3303/10666/725/9218/10417/4317/3805/2167	21	AD	C2	Up
GO:0008037	cell recognition	5/105	156/18986	0.0320513	5.79548	4.48494	0.00175281	0.0307674	0.0235979	10666/4685/725/2043/10417	5	AD	C2	Up
GO:0050803	regulation of synapse structure or activity	7/105	318/18986	0.0220126	3.98029	3.99679	0.00194203	0.0323554	0.0248159	22865/114798/147381/7087/2043/5789/869	7	AD	C2	Up
GO:0040007	growth	13/105	938/18986	0.0138593	2.50602	3.52781	0.00199246	0.0327462	0.0251156	114798/3481/1385/3486/3479/1081/5764/3303/2658/268/2619/3371/10631	13	AD	C2	Up
GO:0006909	phagocytosis	6/105	239/18986	0.0251046	4.53939	4.10628	0.00213209	0.0340385	0.0261067	22918/929/9370/7087/725/10417	6	AD	C2	Up
GO:0042982	amyloid precursor protein metabolic process	4/105	98/18986	0.0408163	7.38037	4.7223	0.00214211	0.0340385	0.0261067	43/3479/10418/2043	4	AD	C2	Up
GO:0035630	bone mineralization involved in bone maturation	2/105	14/18986	0.142857	25.8313	6.93097	0.00263985	0.0374127	0.0286947	5741/3479	2	AD	C2	Up
GO:0035627	ceramide transport	2/105	16/18986	0.125	22.6024	6.44637	0.00345611	0.0446049	0.0342109	10087/9218	2	AD	C2	Up
GO:0048583	regulation of response to stimulus	232/662	4227/18986	0.0548853	1.5741	8.0463	1.49586e-14	9.48229e-11	7.52341e-11	5894/23678/2305/51588/4087/6778/142/55671/23111/7337/22978/4361/9938/2185/2309/3297/151636/6198/825/57559/7529/11261/55593/10612/408/27330/56893/6895/10750/29767/3428/7251/80196/10193/9101/64838/23019/8615/4691/11284/1459/302/60489/9138/10010/112744/6453/50619/9046/394/2633/6046/10614/3570/5601/64094/7006/9573/1796/8490/6424/51684/8089/56681/54541/9397/7336/10933/3066/6223/29760/10538/5111/23576/11315/1054/339390/6256/8896/146760/5082/6125/5272/6135/9265/6788/5573/6224/8444/2529/10869/9100/7334/7398/57599/79817/3678/3688/4693/90268/7040/29/8517/3655/7046/8396/7126/6387/9686/144811/80149/627/1613/100506658/90678/2253/51157/5322/325/56339/10155/83939/57465/3146/2778/23081/90523/4318/4486/5590/5196/714/6647/91/933/3565/1081/5199/3458/5770/7450/22914/2250/3596/80329/7424/920/51206/5270/715/2209/7060/27/815/816/1893/5295/29110/596/695/817/891/1215/6197/1845/57817/64581/58985/168667/5743/2261/5588/9049/2597/3337/5687/7178/10468/6375/5340/4193/282616/5170/50937/4068/116/4049/1432/6188/2191/3575/4277/4345/5618/4836/7409/6352/81832/8483/10666/2668/285016/396/1906/5621/7314/11119/599/90070/5986/3456/84270/56246/51232/126014/4869/4208/9971/6868/78986/8767/9125/753/5648/7873/93/27006/6275/7430/8870/397/4790	232	ALS	C1	Down
GO:0065009	regulation of molecular function	126/662	1825/18986	0.0690411	1.98008	8.37041	3.6089e-14	1.14384e-10	9.07543e-11	5894/23678/51588/4087/142/340267/1293/89932/4361/2185/3297/151636/825/7529/8721/11261/11345/408/6895/3428/7251/80196/11284/302/10010/124790/116986/1622/6424/51684/4634/3066/5271/5111/11315/1054/6256/374969/8896/2959/6125/5272/6135/7334/11116/79661/3688/4693/90268/29/8517/3655/129531/94056/51070/80149/627/119/5322/325/494551/6769/30845/3146/92154/2778/4318/4041/4486/5590/6647/149951/1081/3458/5770/22914/7424/920/5270/27/815/1893/596/695/817/1845/57817/64581/5743/51129/2261/5588/2597/3337/5687/7332/6375/2257/5170/116/1432/6188/4345/5618/7409/7139/6352/51050/2668/1906/5621/90199/23479/2332/6330/5195/4869/8106/4208/9971/6868/8767/6612/88/4790/8751	126	ALS	C1	Down
GO:0044419	biological process involved in interspecies interaction between organisms	124/662	1828/18986	0.0678337	1.94545	8.08201	2.14663e-13	3.40186e-10	2.6991e-10	5894/142/1525/22978/3297/151636/6198/23435/6156/55593/10612/7728/6895/3428/7251/80196/7791/60489/10010/112744/23166/2633/10614/3570/5473/27243/54541/64108/3066/6223/10538/1054/1667/339390/57115/1053/5272/840/7334/3678/3688/90268/7040/8517/3394/2921/6387/144811/80149/1613/90678/5322/10949/325/56339/10155/3146/4318/1915/4486/5196/714/5199/3458/5770/6362/22914/3596/80329/920/715/2209/815/5295/29110/596/695/6197/57817/64581/58985/4879/5743/761/2597/7178/6375/5340/1072/5683/282616/6441/5170/4068/4049/1432/3575/51348/4277/5618/7409/6352/3004/10666/9547/51297/1906/90070/3456/3441/2332/3693/55808/79798/5818/8106/4208/9971/6868/8767/5648/8870/4790/8751	124	ALS	C1	Down
GO:0019538	protein metabolic process	253/662	4894/18986	0.051696	1.48263	7.44872	5.58211e-13	7.07699e-10	5.61501e-10	5894/23678/51588/142/340267/864/1293/1487/7337/89932/8816/22978/4361/7273/2185/8266/2309/151636/51434/55898/6198/23435/10393/825/57559/11261/6156/55593/11345/10612/81572/55975/408/27330/10363/56893/6895/8732/3428/7251/80196/10193/9101/23019/8669/2157/4691/1459/302/1489/10010/112744/124790/116986/7324/3570/5601/7006/5127/1622/7326/8192/51091/51684/27243/57092/9397/4733/7336/3184/221120/3066/126393/5271/6223/92597/6193/5202/11315/1357/898/374969/1810/6208/2959/6125/4116/9391/5272/6135/2617/4224/6788/5573/840/51121/6224/8444/2529/10869/9100/7334/7398/57599/11116/7072/3678/4693/90268/7040/7328/8517/7704/7046/10352/63931/132160/7126/80124/6230/94056/9686/55270/55095/10324/80149/1613/100506658/90678/2253/7884/325/23203/64215/56339/494551/26249/84938/79058/10155/83939/57465/3146/4318/1915/4041/4486/5590/826/91/4326/7075/55869/3458/5770/7424/920/5651/5270/715/7060/27/815/816/1893/29110/596/695/817/1215/6197/1845/57817/64581/9578/4973/4879/5743/2261/5588/4145/9049/2597/3337/5687/7332/5340/4193/5683/5170/116/3562/1432/6188/2191/5618/4836/9262/1363/2346/6352/6189/3004/51050/284366/5304/55554/1906/5621/2591/7314/338596/3792/192134/122704/1369/9601/90199/90070/9917/3456/2332/9452/27247/10549/8293/55808/84735/10952/28958/29952/5047/4869/10726/6868/78986/8767/9125/27299/5648/6612/1506/51204/93/8708/7430/6191/8870/1964/4790/6238/84708/8751	253	ALS	C1	Down
GO:0140694	non-membrane-bounded organelle assembly	40/662	425/18986	0.0941176	2.69927	6.73412	1.32501e-08	1.67984e-06	1.33282e-06	7273/3297/825/29767/23019/9172/127294/9126/5601/27243/4733/6223/6193/6208/27258/2959/6125/6135/51154/5573/9100/7072/3688/26609/10324/4608/4606/83939/51119/6188/7139/1906/4604/2332/56890/4869/8048/7430/88/1964	40	ALS	C1	Down
GO:0045214	sarcomere organization	13/662	52/18986	0.25	7.16994	8.46809	1.81645e-08	2.21432e-06	1.75688e-06	7273/825/9172/127294/5573/3688/4608/4606/7139/1906/4604/8048/88	13	ALS	C1	Down
GO:0141061	disruption of cell in another organism	19/662	124/18986	0.153226	4.39448	7.20799	5.83631e-08	5.60551e-06	4.44751e-06	6156/2633/5473/6223/1667/57115/2921/6387/5196/3458/6362/57817/64581/4879/2597/6375/4277/3004/9547	19	ALS	C1	Down
GO:0141060	disruption of anatomical structure in another organism	19/662	127/18986	0.149606	4.29067	7.07215	8.64338e-08	7.71695e-06	6.12277e-06	6156/2633/5473/6223/1667/57115/2921/6387/5196/3458/6362/57817/64581/4879/2597/6375/4277/3004/9547	19	ALS	C1	Down
GO:0051049	regulation of transport	95/662	1669/18986	0.0569203	1.63246	5.14221	1.16616e-06	6.65972e-05	5.28394e-05	7273/2185/6198/23435/825/11261/408/9784/7251/27236/302/5127/1622/6424/51684/27243/2029/11315/9230/6256/5573/3688/7040/6457/6387/80149/100506658/90678/9135/5322/64215/79058/10155/93664/6769/30845/3146/2778/4318/4041/5590/6647/933/3565/5199/3458/5770/2661/3596/7424/920/5270/2209/27/815/816/5295/596/695/817/3601/57817/64581/4879/5743/6375/4193/2257/6441/5170/116/2170/6781/1432/4345/6352/2668/396/51297/1906/5621/3792/90070/23479/10971/2332/6330/4208/9971/51760/7430/8870/88/4790/9779	95	ALS	C1	Down
GO:0030334	regulation of cell migration	68/662	1076/18986	0.063197	1.81248	5.21546	1.43237e-06	7.63007e-05	6.05383e-05	23678/2185/2309/51466/6198/11188/10193/394/25932/3570/64094/5881/3066/374969/57715/2529/11116/3678/3688/7040/3655/4286/7046/6387/80149/1613/2549/2253/51157/57465/3146/4318/91/7075/3565/1081/3458/5770/6362/22914/2250/7424/5270/7060/27/815/816/1893/5295/596/1845/64581/168667/5743/6375/5340/4193/5170/6781/4345/6352/1906/4208/6868/753/27006/397/8751	68	ALS	C1	Down
GO:0141187	nucleic acid biosynthetic process	224/662	4950/18986	0.0452525	1.29783	4.63208	3.87159e-06	0.000171622	0.000136168	5894/23678/2305/51588/4087/6778/142/864/1487/7337/4361/7566/2185/2309/23469/55147/1659/3297/151636/1748/23435/825/8721/11261/7004/408/6626/27292/10363/7728/27324/54738/323/342132/6895/4670/9070/8732/3428/2130/7251/6919/23019/10236/6304/55197/4691/4665/302/60489/112744/124790/7324/116115/6046/10614/64094/5241/8148/55110/51091/6629/6424/51684/8089/51282/10285/6633/10933/3184/9519/10951/3066/6223/10538/10923/4097/5111/11315/1054/898/6256/8896/6631/10436/55651/1810/131870/8880/6208/27258/2959/6125/4116/9391/1053/5423/6135/51154/2961/84864/5573/9100/7334/7398/7072/4693/404281/90268/7040/2313/8517/3655/7704/3394/2118/4286/7046/6230/2483/6606/6920/9686/55888/80149/130951/55280/138716/116113/1613/4209/170394/2960/51157/10150/30813/7392/10930/7884/10949/8559/8939/22882/56339/51593/10155/29842/3146/23081/90523/4041/5590/5196/91/149951/55869/6908/3565/1081/3006/3458/3596/920/815/1893/5295/29110/695/817/6197/57817/64581/5588/9049/3337/5687/51119/7332/10468/6375/3015/3028/4193/9584/50937/116/1432/9588/6188/4345/3181/7136/2004/2668/1906/5621/3550/3456/10659/10971/2332/23168/5195/4869/91746/9236/3182/8106/55814/4208/9971/78986/8767/9125/8048/93/7919/7430/87/88/902/328/4790/9422	224	ALS	C1	Down
GO:0141124	intracellular signaling cassette	103/662	1974/18986	0.0521783	1.49646	4.429	1.83771e-05	0.000608908	0.000483118	5894/2305/4087/142/1293/7337/9938/2185/3297/825/116442/11261/408/27330/11188/10750/10193/9101/8615/9138/10010/6453/50619/9046/394/2633/3570/5601/5881/1796/10538/23576/11315/1054/5143/1053/9265/6788/5573/9100/7334/3688/4693/7040/29/8517/7046/7126/80149/2253/5322/3146/4486/5590/6647/933/5770/2250/920/5270/27/1893/5295/29110/695/817/1845/64581/168667/4879/2261/2597/1072/2257/5170/50937/116/4049/1432/6188/7409/6352/8483/285016/396/1906/5621/90070/10971/84270/10549/10335/8106/4208/9971/78986/8767/753/27006/6275/7430/397/4790	103	ALS	C1	Down
GO:0035265	organ growth	19/662	181/18986	0.104972	3.01058	5.16593	1.94398e-05	0.000625529	0.000496305	4087/7337/6788/5573/7046/9686/2253/6647/1081/1893/596/2261/6781/1432/5618/1906/4208/7059/93	19	ALS	C1	Down
GO:0007267	cell-cell signaling	76/662	1346/18986	0.0564636	1.61936	4.48066	2.03967e-05	0.000643257	0.000510371	5894/4087/1525/7337/2185/6198/23435/11165/10750/29767/9101/3706/7791/1489/23166/5601/5241/651/5881/5127/2029/11315/9230/5573/3688/29/1943/22986/6387/94056/627/22839/93664/57465/2778/4041/5590/1081/3972/3458/6362/2250/2661/5270/815/816/695/817/6197/5743/2261/6375/5340/4193/2257/4068/116/4049/3562/1363/6352/8620/81832/9547/2668/5100/8839/1906/5621/2332/1741/6330/4208/9971/6868/93	76	ALS	C1	Down
GO:0006936	muscle contraction	26/662	358/18986	0.0726257	2.08289	3.93157	0.000363731	0.00636931	0.00505352	7273/6198/323/29767/9172/140465/5224/4634/10324/80149/1613/4608/6769/30845/6647/817/5743/2257/6781/7139/7136/2668/1906/6330/8106/8048	26	ALS	C1	Down
GO:0008015	blood circulation	33/662	535/18986	0.0616822	1.76903	3.42954	0.00116511	0.0154188	0.0122335	1525/7273/2837/4634/23576/3688/7040/2313/6387/80149/100506658/30845/4041/6647/5770/7424/817/1215/4973/4879/5743/4193/2257/6781/7139/7136/1906/3792/10659/6330/8048/7873/8870	33	ALS	C1	Down
GO:0048771	tissue remodeling	15/662	191/18986	0.078534	2.25234	3.30629	0.00291587	0.0314348	0.024941	2185/4693/7040/4286/1943/2253/4041/7075/7060/57817/5340/4193/4208/93/4790	15	ALS	C1	Down
GO:0060040	retinal bipolar neuron differentiation	3/662	9/18986	0.333333	9.55992	4.88204	0.0030284	0.0318793	0.0252936	4693/30813/22882	3	ALS	C1	Down
GO:0006808	regulation of nitrogen utilization	2/662	3/18986	0.666667	19.1198	5.96564	0.00355756	0.0351268	0.0278702	596/9971	2	ALS	C1	Down
GO:0006406	mRNA export from nucleus	8/662	74/18986	0.108108	3.10051	3.4411	0.00416553	0.0391757	0.0310827	10482/55110/4116/3181/2332/91746/8106/7919	8	ALS	C1	Down
GO:0021700	developmental maturation	22/662	350/18986	0.0628571	1.80273	2.88105	0.00586142	0.0498732	0.0395703	2185/2309/54738/5241/5881/63915/7040/7704/22839/30813/81609/494551/29842/816/596/695/64581/2261/1906/5047/7059/84708	22	ALS	C1	Down
GO:0007155	cell adhesion	181/901	1553/18986	0.116549	2.45593	13.3644	4.38882e-31	3.06998e-27	2.49008e-27	6591/84168/8764/5101/22865/567/4359/10516/50863/6599/22918/3695/6404/7143/9780/133584/29984/83737/402/2895/6693/79778/23768/23767/481/53833/9595/3594/8404/1948/347902/375567/4907/2050/114798/94025/1463/4340/5133/652/1006/201633/137970/94/6237/9314/999/916/976/9289/84807/3549/100/4684/940/8324/5818/5067/342035/27253/283659/8639/28316/1630/114794/64101/1012/78999/22801/3688/575/653/129804/7480/648/3280/6092/22871/3728/8778/9076/5239/6352/152015/7301/1946/2065/6370/6469/4059/6376/8829/7045/4063/23705/2041/10631/6387/177/7532/3897/5034/10418/4240/7535/4321/30817/26050/2810/1969/2022/5645/7130/149233/182/120425/3902/7087/100049587/6356/942/140885/9806/921/11314/10288/22854/3371/5802/5212/5819/2192/4685/1305/145581/8828/10690/56971/8745/340706/63036/2043/27020/482/2615/6423/1009/6280/90952/57823/57556/56253/953/11005/8832/10417/222256/3373/10076/2048/3479/972/970/8728/5361/57575/5618/27242/5068/152404/5789/23308/5673/10085/57689/7369/3918/79812/3620/57555/53841	181	ALS	C2	Down
GO:0007166	cell surface receptor signaling pathway	266/901	2941/18986	0.0904454	1.90588	11.9277	6.27395e-28	2.19431e-24	1.77982e-24	6591/3587/3725/4938/100132285/8764/7032/658/8302/27122/57664/6599/3695/164656/6272/1460/27019/952/966/4593/3823/9618/30837/23072/2895/26060/6693/25876/2277/23768/23767/8425/3501/50944/53833/8717/9148/2261/3625/3594/9965/3563/64750/5286/3601/25759/8809/3489/1948/1944/375567/168667/219699/925/115908/2050/4340/652/2324/137970/27120/94/55179/284654/4879/9019/51377/9314/10927/26525/3439/166/916/976/9289/9353/7436/84807/9958/92/4792/7321/3549/3624/100/23411/4684/940/132014/8324/10456/10636/9315/85363/11060/1012/22801/3688/575/57599/6206/653/7480/81029/4846/11240/474/151195/7076/1746/3280/122011/85409/8737/117/6092/285220/2535/27121/9456/22871/3728/843/200845/4488/3276/374887/22876/6352/3663/6295/9447/4919/7301/1946/2065/4055/4916/608/3488/5008/6370/1271/27178/6469/6346/6349/6355/6376/2487/11197/3554/6368/2488/8829/2220/23705/5063/2041/10631/1270/4049/6359/6387/5605/7099/11082/2263/7334/177/2251/3480/5034/9518/598/7535/4321/30817/146433/5335/1969/2719/657/4915/2022/7130/149233/182/3902/4854/55504/8633/10197/6356/942/355/2619/64388/11314/10288/3446/3977/3454/1990/1908/7157/3442/5819/3645/79770/2331/10512/51232/83999/2662/9865/145264/10584/8828/8482/340706/2043/27020/10500/919/10017/2615/2332/6423/973/4920/57556/153579/90249/7066/9542/4982/10076/2048/4804/3479/8313/252839/114625/972/970/353514/3460/5361/79908/5618/685/27242/2051/152404/5789/23308/926/3560/65989/7369/54838/79812/92737/57555/10505	266	ALS	C2	Down
GO:0009605	response to external stimulus	223/901	2515/18986	0.088668	1.86842	10.4364	9.31124e-22	2.17107e-18	1.76097e-18	3587/4938/100132285/1118/8764/1800/8302/114771/567/2793/83998/7143/7832/131/10406/4598/64170/5971/3823/9618/22861/9780/27306/83737/22948/2895/26060/6693/2277/23768/23767/3098/3501/50944/481/1673/53833/8717/6675/1675/4953/354/3158/3594/50616/1948/7531/11043/5957/3512/4907/210/652/2934/4879/8635/84189/883/55872/9314/26525/3439/999/55600/5646/353091/9353/9958/9097/4792/3549/100/5106/940/140850/56915/7287/11331/85363/10059/60343/1012/575/8314/64854/4846/11240/27237/8737/6092/80328/3728/222236/135154/733/9076/58473/22876/10013/6352/3663/6295/9447/838/7301/1946/4055/4916/5008/6370/27178/100507436/6346/6349/6355/4316/6376/730/5624/3554/6368/56729/10068/1520/8829/2220/4063/23705/5063/5972/10631/1270/4049/6359/6387/5605/7099/2263/7334/177/10492/3480/3897/598/7535/4321/30817/146433/5335/2810/1969/2719/2022/5600/5645/7130/149233/120425/3902/8633/6356/942/355/140885/245911/11314/10288/3446/140596/2922/3371/5802/3454/1908/7157/3442/5819/1670/613209/54757/10512/255061/83999/9865/10584/145581/8828/149708/8482/2043/10500/5553/2332/6280/163351/57823/9215/57556/56253/11005/8832/3164/10417/3373/84918/140881/2048/4804/3479/1113/972/353514/3460/400830/5618/5068/58189/7369/284340/79812/3620/793/10505	223	ALS	C2	Down
GO:0048731	system development	310/901	4172/18986	0.0743049	1.56576	9.23377	1.17997e-18	1.65078e-15	1.33895e-15	6591/79827/84168/658/5101/22865/567/4359/27122/9331/50863/124936/64284/118427/6599/22918/22926/1302/7143/7832/27019/952/4593/30837/5209/1031/83737/56950/23072/5810/85477/2895/79778/55327/5662/2277/23768/23767/57611/4193/4194/50944/11021/9148/2261/3625/4953/633/354/3158/11202/9965/5909/5286/3601/196500/1948/347902/1944/7531/400746/84432/375567/10814/168667/219699/5268/115908/2050/114798/1463/4340/5133/652/656/2324/137970/94/2934/4879/57333/84189/10728/51377/23011/6237/9314/9133/4900/166/999/916/9289/5251/9353/7436/92/4148/3549/3624/100/23411/5106/4684/4311/162466/940/8324/5818/342035/7287/10636/9315/27253/283659/2861/55211/1491/1630/64101/1012/78999/3688/389941/575/57599/653/7314/7480/81029/3290/4846/11240/515/474/648/151195/7076/1746/3280/3227/3233/4901/6092/285220/2535/57215/5597/22871/3728/2647/4488/3276/29926/374887/9076/284361/22876/10013/4898/9447/838/4919/7301/1946/2065/4055/4916/3488/1271/6469/6355/6376/6692/2487/11197/1081/2488/56729/56955/8829/7045/23705/5063/5972/51506/2041/10631/1270/4049/6387/5605/7099/11082/2263/177/2251/7532/10541/3480/64130/3897/598/4240/4321/146433/5335/26050/1969/2719/657/4915/2022/5600/5230/7130/182/4854/7087/8633/6356/9806/2796/10288/22854/5589/64093/10919/3371/5802/3074/1990/1908/7157/5660/5212/84892/10218/7092/10882/10512/51232/4685/83999/2662/1305/51156/145581/8828/6019/26045/10690/25837/8482/8745/139065/84750/2043/27020/10500/482/2332/93377/29967/6423/1009/6280/4920/57622/24147/9215/57556/90249/11005/9542/3164/4982/3373/10076/2048/6327/10090/4804/8550/6683/3479/8313/91461/9514/23670/5361/57575/5618/27242/2051/152404/5789/57689/2548/7369/284340/79812/3620/92737/57555/79934/5911/4744/793/10505	310	ALS	C2	Down
GO:0002376	immune system process	229/901	2967/18986	0.0771823	1.6264	8.29086	5.28065e-15	2.13624e-12	1.73272e-12	6591/4938/100132285/1118/8764/1800/8302/114771/567/124626/909/64284/6599/22918/3695/6404/10406/64170/5971/952/966/114803/3823/9618/22861/83737/85477/26060/6693/2277/3098/3501/481/1673/84293/53833/11021/6675/1675/354/3594/5909/27190/3604/3601/8809/196500/1948/7531/11043/3512/10814/925/4340/5133/5669/652/201633/2934/4879/8635/6844/9133/26525/3439/5646/916/976/353091/9353/5698/84807/9958/9097/92/4792/3549/3624/3375/100/23411/940/910/140850/8324/5818/10456/11331/51128/85363/10059/60343/3688/575/8314/653/7480/11240/648/25853/3280/8737/80328/285282/3276/135154/733/9076/10013/6352/3663/9447/7301/4055/608/5008/6370/27178/100507436/6469/6346/6349/6355/4316/6376/730/3554/6368/2488/10068/1520/962/2220/4063/23705/5063/4049/6359/6387/5605/7099/7334/177/7532/10492/3480/9518/7535/4321/30817/146433/5335/2810/657/5645/7130/149233/182/120425/3813/3902/6356/942/355/140885/921/245911/11314/10288/115350/3446/140596/2922/5802/3454/1908/7157/3442/5819/55080/1670/613209/10512/5675/9865/10584/145581/149708/10690/8482/336/919/5553/2615/973/6280/163351/4920/57823/153579/56253/11005/115653/7066/8832/10417/4982/2048/3479/1113/114625/972/970/353514/3460/5361/400830/51327/79908/5618/27242/5068/5789/23308/926/3560/7369/284340/3620	229	ALS	C2	Down
GO:0019538	protein metabolic process	334/901	4894/18986	0.0682468	1.43811	7.94025	1.27225e-14	4.4497e-12	3.60918e-12	1846/175/4319/1800/658/10047/567/9331/132724/84651/26085/6599/51172/164656/7051/22926/116519/7832/1196/1460/10406/64170/114803/4593/9618/30837/22861/79683/90293/28985/1031/83737/22948/4102/5693/402/5689/56950/23072/1615/6204/7407/8425/4193/4194/57134/9148/6741/80829/28992/2261/3310/3625/1675/4953/354/11202/9965/8405/10667/29118/64750/833/5267/55937/1944/27304/11043/23759/64499/1474/6447/1360/5268/5652/210/2050/83886/652/2324/94/2934/284654/4879/57333/10728/51160/64853/51377/55872/23410/6782/9314/220064/5691/999/9360/55600/5646/916/5251/5686/9353/7047/5698/9958/9097/92/4792/27290/9532/7321/8565/3549/3624/3375/256281/23411/54926/11065/4311/940/112399/57002/219899/10456/10636/85363/8078/1491/81605/11060/575/23553/8314/219333/57599/64854/6206/7314/7332/7480/648/151195/7076/25853/3280/122011/400569/79133/85409/8737/285220/5597/6640/843/2647/221143/200845/285282/3276/51611/123803/135154/29926/92291/22876/10013/56852/28972/6352/4898/51582/84301/152015/3275/9447/838/4919/7301/1946/2065/4916/3488/5008/6469/4316/6376/6692/5624/5644/10988/1520/3423/43849/8829/2346/2220/5063/5104/5972/51506/2041/1270/5605/7099/43847/2263/7334/177/7532/10541/10492/3480/5034/10418/957/7535/4321/64063/2527/146433/2810/1969/2719/657/4915/2641/10961/5600/5230/5645/149233/10197/6356/942/355/140885/2619/9806/11314/10288/440387/1504/5589/10919/5802/3074/1990/1908/7157/5655/3645/23436/84892/152002/4126/7092/54757/2192/9407/145264/10584/51156/4247/149708/10690/8745/11253/336/63036/65990/84750/2043/27020/25834/30815/10017/327657/2332/92609/6423/6280/10610/4920/8460/9215/80975/54788/11005/79982/643394/7066/8832/283464/80760/3373/10076/2048/10090/4804/8550/3479/8313/9817/252839/3338/91461/9514/972/53947/353514/54814/57452/23172/8728/51327/10899/80343/5618/7980/2051/1519/5789/374907/58189/11320/7177/7369/54838/64924/92737/57555/5911	334	ALS	C2	Down
GO:0044419	biological process involved in interspecies interaction between organisms	158/901	1828/18986	0.0864333	1.82133	8.24485	3.44273e-14	1.00341e-11	8.13874e-12	3587/3725/4938/100132285/1118/8764/8302/114771/567/83998/3695/6404/1460/131/10406/64170/5971/3823/9618/22861/27306/83737/22948/26060/6693/2277/3098/3501/481/1673/6675/3625/1675/4953/354/3158/3594/1948/7531/11043/3512/210/4340/2934/4879/8635/883/26525/3439/999/55600/5646/353091/9958/9097/4792/5106/4684/140850/5818/56915/11331/85363/60343/11060/3688/575/4846/80328/222236/135154/733/9076/6352/3663/9447/7301/6370/27178/100507436/6346/6349/6355/4316/6376/730/6368/10068/1520/8829/2220/4063/23705/5063/5972/4049/6359/6387/7099/2263/7334/10492/5034/598/7535/4321/146433/2810/1969/2719/5600/5645/149233/3902/6356/942/140885/245911/11314/10288/3446/140596/5802/3454/7157/3442/5819/1670/613209/54757/2192/9865/10584/149708/5553/2332/6280/163351/57823/56253/11005/8832/3164/10417/222256/3373/140881/2048/1113/972/353514/3460/400830/5618/5068/7369/79812/3620	158	ALS	C2	Down
GO:0050803	regulation of synapse structure or activity	47/901	318/18986	0.147799	3.11444	8.48726	3.91463e-12	6.3681e-10	5.1652e-10	3587/22865/64284/4593/2895/55327/23768/23767/9148/8404/11202/347902/114798/1006/84189/7436/5818/78999/3688/389941/575/6092/9456/22871/1946/5063/64130/26050/4915/7087/10288/5802/10882/145581/8828/26045/8482/139065/2043/4920/57622/2048/55799/152404/5789/57555/5911	47	ALS	C2	Down
GO:0051336	regulation of hydrolase activity	65/901	620/18986	0.104839	2.20918	6.83261	1.65429e-09	1.36139e-07	1.10423e-07	4938/1800/10047/22925/84651/6272/116519/10406/64170/22861/85397/4102/402/2261/5909/5267/1944/1474/5268/5406/2934/57333/5698/27290/23411/112399/10636/3688/27237/7076/100289187/6352/4898/9447/1946/4916/6692/5104/2041/2263/177/10541/64063/1969/2719/4915/10197/6356/355/9806/5660/145264/51156/149708/336/2043/10017/327657/6280/11005/643394/80760/4804/7980/58189	65	ALS	C2	Down
GO:0040007	growth	79/901	938/18986	0.0842217	1.77473	5.43184	4.76232e-07	2.10838e-05	1.71012e-05	658/7143/116519/952/4593/1031/83737/5738/55327/23767/57611/8425/2261/114798/652/94/4879/84189/23011/9133/57446/166/999/9353/3549/3624/8324/1630/3688/8314/57599/7480/4488/55909/10013/3275/1946/3488/6469/2487/1081/8829/10631/6387/2263/64130/3897/9518/598/2810/2719/657/5600/5645/7130/6356/2619/10919/3371/5802/1990/1908/7157/5660/92304/8828/8482/10500/29967/6423/6280/9215/3373/3479/91461/5361/5618/58189/10505	79	ALS	C2	Down
GO:0042327	positive regulation of phosphorylation	46/901	479/18986	0.0960334	2.02363	5.06467	4.69545e-06	0.000161796	0.000131234	4593/9618/80829/2261/9965/652/2324/284654/55600/916/92/23411/8324/10456/3280/8737/10013/6352/1946/4916/5008/6376/8829/1270/5605/7099/177/146433/4915/2641/10961/355/1908/7157/54757/2043/27020/6423/7066/3479/8313/972/353514/10899/5618/5911	46	ALS	C2	Down
GO:0007610	behavior	57/901	669/18986	0.0852018	1.79538	4.67489	1.40454e-05	0.00043091	0.000349513	567/7143/7832/4593/5209/27306/50944/11202/196500/114798/22986/84189/7436/92/3375/100/4311/10636/27253/2861/3688/64854/9456/22871/123803/29926/22876/55902/9447/1271/56729/5972/6387/43847/177/9518/26050/4915/2641/6356/10288/7200/29989/10919/2922/3074/7157/10882/2043/482/9215/2048/116372/2548/3620/57555/793	57	ALS	C2	Down
GO:1901135	carbohydrate derivative metabolic process	76/901	1001/18986	0.0759241	1.59988	4.35248	3.29935e-05	0.000851623	0.000690756	2026/175/1118/658/114771/4710/9331/51172/23171/5209/402/2773/3098/481/57134/6675/65220/28992/4758/4907/5408/57016/4879/6783/205/54187/3549/100/256281/1807/10059/23553/515/29926/51084/3423/957/4321/2527/1969/5230/158/7130/5589/51205/3074/1990/7157/83440/84892/152002/4126/4247/10690/11253/65990/84750/25834/30815/10610/8460/9215/283464/80760/3373/10090/3479/9514/53947/57452/23670/3938/374907/1117/11320/64924	76	ALS	C2	Down
GO:0042698	ovulation cycle	13/901	73/18986	0.178082	3.75257	5.25931	3.47714e-05	0.000881254	0.00071479	658/9353/3624/23411/4846/6092/7301/1081/2488/56729/3480/7130/2662	13	ALS	C2	Down
GO:0009311	oligosaccharide metabolic process	12/901	64/18986	0.1875	3.95103	5.27823	4.06903e-05	0.00100575	0.000815773	4758/2527/3074/4126/4247/10690/11253/84750/30815/3938/23324/2548	12	ALS	C2	Down
GO:0051050	positive regulation of transport	68/901	874/18986	0.0778032	1.63948	4.32024	4.09675e-05	0.00100904	0.000818439	567/22925/116519/952/23171/85477/26060/4193/481/192683/65220/3625/9965/3601/7531/5652/4879/51160/6844/23410/23011/999/55600/5535/4792/3624/23411/5106/7287/10059/3688/117/154881/9456/22871/3728/6352/51582/53826/6469/6376/56729/1520/2220/6387/7099/10541/5335/2810/2719/2641/140885/7200/2922/1908/10584/336/482/2332/90019/2048/6327/3479/353514/3460/483/3560/57555	68	ALS	C2	Down
GO:0141091	transforming growth factor beta receptor superfamily signaling pathway	37/901	397/18986	0.093199	1.9639	4.3322	7.40838e-05	0.00161438	0.00130943	3725/658/27122/164656/1460/26060/8425/3625/64750/375567/168667/652/94/9958/92/7321/3624/23411/9315/653/3280/4488/3276/11197/2488/9518/2719/657/2022/7130/64388/7157/2331/51232/2662/2615/6423	37	ALS	C2	Down
GO:0141124	intracellular signaling cassette	129/901	1974/18986	0.0653495	1.37705	3.95011	9.51435e-05	0.00199333	0.0016168	1846/3725/1460/64170/5971/4593/9618/29984/8649/64121/83737/23647/5662/481/768211/8717/11021/80829/2261/9965/5909/5286/8809/3489/7531/11043/84432/168667/219699/652/2324/94/4879/57333/64853/55872/23410/23011/6237/9314/5535/916/9289/9353/92/4792/845/3624/3375/100/23411/940/8324/10456/11331/10636/85363/2861/1491/79753/1012/3688/653/4846/8737/117/5597/843/285282/3276/22876/6352/152015/9447/4919/7301/2065/4055/4916/3488/5008/6376/8829/5063/5972/4049/5605/7099/2263/7334/177/2251/3480/9518/7535/146433/5335/2810/1969/657/4915/2641/2022/10961/5600/55504/6356/942/355/140885/11314/1908/7157/2192/145264/8482/338761/2043/4920/57556/7066/2048/4804/8550/3479/972/353514/284340/5911	129	ALS	C2	Down
GO:1903288	positive regulation of potassium ion import across plasma membrane	3/901	3/18986	1	21.0721	7.76033	0.000106536	0.00216633	0.00175712	481/482/483	3	ALS	C2	Down
GO:0090400	stress-induced premature senescence	4/901	8/18986	0.5	10.5361	6.0214	0.000302498	0.00508648	0.00412567	22925/23411/7157/8550	4	ALS	C2	Down
GO:0141060	disruption of anatomical structure in another organism	15/901	127/18986	0.11811	2.48884	3.75749	0.00101419	0.013722	0.01113	114771/1460/1673/4879/733/6370/100507436/6346/6355/730/6387/6356/1670/1113/400830	15	ALS	C2	Down
GO:0048333	mesodermal cell differentiation	7/901	35/18986	0.2	4.21443	4.24845	0.00110924	0.0147232	0.0119421	652/9314/3624/3688/2263/657/6423	7	ALS	C2	Down
GO:0006897	endocytosis	52/901	715/18986	0.0727273	1.53252	3.23978	0.00149962	0.0191339	0.0155196	3587/567/22925/22918/4481/6272/116519/83737/23301/26060/4193/192683/5286/3601/1948/114798/2934/26020/284654/51160/6844/23011/7436/51454/7287/10059/1012/3688/575/22871/55909/22876/6295/7301/6469/2220/7099/598/4240/2719/7087/140885/11314/10584/26045/336/2332/29967/10417/3560/92737/57555	52	ALS	C2	Down
GO:0044706	multi-multicellular organism process	21/901	218/18986	0.0963303	2.02989	3.41363	0.00168433	0.0210767	0.0170954	952/53405/64750/5368/5669/27120/5535/92/3549/51673/7076/3488/2488/43847/3074/5675/2192/6019/5618/5673/3620	21	ALS	C2	Down
GO:0071493	cellular response to UV-B	4/901	12/18986	0.333333	7.02405	4.65916	0.00183609	0.0225769	0.0183123	22861/4311/5600/3373	4	ALS	C2	Down
GO:0006693	prostaglandin metabolic process	8/901	49/18986	0.163265	3.44035	3.81771	0.00199253	0.0236634	0.0191935	2938/27306/22949/10728/23411/2944/6916/972	8	ALS	C2	Down
GO:0141061	disruption of cell in another organism	14/901	124/18986	0.112903	2.37911	3.43894	0.0022646	0.0261333	0.0211969	114771/1673/4879/733/6370/100507436/6346/6355/730/6387/6356/1670/1113/400830	14	ALS	C2	Down
GO:0048103	somatic stem cell division	4/901	13/18986	0.307692	6.48374	4.41457	0.00255319	0.0283859	0.023024	8324/648/10690/84750	4	ALS	C2	Down
GO:0030007	intracellular potassium ion homeostasis	4/901	15/18986	0.266667	5.61924	3.99466	0.00451827	0.0447667	0.0363105	481/154881/482/483	4	ALS	C2	Down
GO:2000241	regulation of reproductive process	19/901	207/18986	0.0917874	1.93416	3.01632	0.00464805	0.0457931	0.0371431	27306/5810/122664/3625/64750/652/11130/3624/100/7076/4488/6469/56729/598/8633/255061/132141/6954/3479	19	ALS	C2	Down
GO:0030212	hyaluronan metabolic process	6/901	34/18986	0.176471	3.71861	3.54134	0.00483079	0.0469325	0.0380672	23553/7130/3074/80760/3373/23670	6	ALS	C2	Down
GO:0006824	cobalt ion transport	3/901	8/18986	0.375	7.90205	4.35819	0.00498459	0.0475678	0.0385825	84102/2694/64924	3	ALS	C2	Down
GO:0046884	follicle-stimulating hormone secretion	3/901	8/18986	0.375	7.90205	4.35819	0.00498459	0.0475678	0.0385825	3625/3624/1081	3	ALS	C2	Down
GO:0051092	positive regulation of NF-kappaB transcription factor activity	13/901	122/18986	0.106557	2.24539	3.08019	0.00525934	0.049715	0.0403241	64170/8717/8809/11043/85363/1491/8737/9447/4919/7099/7334/177/6280	13	ALS	C2	Down
GO:0048731	system development	197/526	4172/18986	0.0472196	1.70439	8.69427	2.20681e-16	1.30775e-12	1.06926e-12	6591/567/60675/23654/118427/1291/6599/1453/5395/4593/4776/30837/23371/1382/83737/4983/55870/56950/23072/5810/85477/23768/4193/1856/9475/285/354/3624/2252/7531/168667/5268/3084/2050/2876/652/2324/2934/57333/84189/9201/51377/23011/2047/337/29114/9314/4900/166/999/1281/5251/92/5501/23129/2057/2254/23284/5818/7287/10636/2861/4607/55211/1491/78999/389941/575/653/7314/81029/3290/4846/11240/7533/515/648/151195/3202/4780/6169/7374/22871/5999/1605/2647/2620/4331/10611/374887/284361/23380/800/55236/10524/838/7422/1945/1946/7132/1956/1271/9255/6355/4233/11197/655/4045/1081/2488/9510/56955/7045/633/3490/649/5584/3643/10631/1270/4049/6387/7010/2263/8550/2251/3627/7042/7532/10541/3480/91653/347731/10154/1969/5600/5925/284656/10457/9369/10501/7087/5582/56963/6714/9806/2796/55118/64093/5547/60676/7137/53834/9350/5212/10218/7092/165257/4327/56114/2662/1305/8482/51726/139065/84868/9444/287/93377/29967/6423/6280/24147/57556/90249/55109/9445/3164/4804/51738/1512/91461/4756/1306/5361/5179/54538/57125/6424/8704/7408/54820/79934/4744/793/29930/286451	197	ALS	C1	Up
GO:0007155	cell adhesion	98/526	1553/18986	0.0631037	2.27773	8.86995	6.45119e-15	1.27433e-11	1.04192e-11	6591/567/10516/10148/23654/1291/6599/3695/9780/29984/83737/402/54997/23768/481/9595/9475/285/3084/4907/1465/2050/652/22795/2047/337/9314/999/1088/1281/84807/23129/3921/55435/23284/5818/4607/114794/78999/575/653/648/22871/1605/10611/23380/152015/10524/7422/1946/1956/655/4045/80380/7045/3490/10631/6387/7010/7042/7532/5034/10418/91653/6614/2525/10154/1969/3827/10457/149233/9369/7087/7297/6714/9806/53834/5212/56114/1305/56971/84868/6423/6280/57556/55109/222256/972/970/4756/1306/5361/54538/5074/57722/29930/53841/496	98	ALS	C1	Up
GO:0007166	cell surface receptor signaling pathway	149/526	2941/18986	0.050663	1.82869	8.25182	2.26753e-14	3.35935e-11	2.7467e-11	6591/4938/8302/3303/10148/23654/1291/6599/3695/1453/6272/10273/4593/4776/9618/30837/23371/10379/23072/26060/23768/1856/285/2220/3624/3563/64750/2252/25759/168667/3084/925/2050/2876/652/2324/55179/9019/3802/51377/2047/10384/9314/6373/3439/166/1281/3304/84807/92/23129/2057/2254/23284/10636/575/653/7321/81029/4846/11240/151195/5327/9456/22871/5999/200845/2620/374887/81858/9185/6295/7422/1945/1946/7132/1956/1271/6355/4233/11197/655/80380/2488/29949/9510/5584/3643/10631/1270/4049/6367/6387/7010/2263/5599/2251/3627/6357/7042/1979/3480/5034/10154/1969/5925/284656/55540/149233/10501/10197/7297/2619/56963/6714/64388/3446/60676/3977/53834/9350/284654/3645/79770/2331/54829/2662/4185/8482/6423/973/57556/153579/90249/7066/4804/8788/51738/114625/972/970/4756/5361/79908/3454/685/6424/54838/5074	149	ALS	C1	Up
GO:0040011	locomotion	80/526	1370/18986	0.0583942	2.10774	7.185	1.43412e-10	6.53739e-08	5.34515e-08	6591/60675/23654/1291/30837/29984/26060/23768/4193/9475/285/64750/2252/168667/3084/652/2324/2047/9314/6373/999/1281/23129/2254/55435/2861/575/653/81029/4846/11240/27237/4780/1605/284361/23380/7422/1946/1956/6355/4233/655/1081/2488/9510/3643/10631/6367/6387/7010/2251/3627/6357/7042/7018/3480/2525/10154/1969/10457/10501/6714/9806/2796/5547/255061/151647/1672/8482/6423/6280/57556/3164/4804/51738/1512/972/5361/54538/54210	80	ALS	C1	Up
GO:0019538	protein metabolic process	200/526	4894/18986	0.0408664	1.47507	6.51162	2.6072e-10	8.58347e-08	7.01809e-08	567/3303/23654/6599/7051/1453/10273/4593/9618/10598/30837/23371/79683/28985/83737/5693/402/4983/5689/56950/23072/1615/6451/54997/4193/5717/1856/6741/80829/9475/3310/1675/354/2220/8405/3624/64750/2252/833/55937/5775/824/64499/1474/1360/5268/3084/2050/2876/652/3998/2324/2934/57333/9201/51377/51147/2047/337/1936/9314/8260/999/5646/1281/3304/5251/5686/7047/92/9532/8565/5501/3921/55284/24142/10636/8078/1491/81605/575/92912/23553/7317/64854/7375/7321/7314/7332/648/151195/5327/25853/554251/79133/4780/6169/5987/6640/1605/2647/221143/200845/285282/4331/23780/81858/375449/56852/51582/55236/152015/10524/838/7422/1946/1956/9255/4233/5644/10988/9510/1520/3423/649/5584/3643/1270/7010/2263/8550/5599/7042/7018/7532/1979/10541/3480/51451/55968/5034/10418/957/347731/9159/2525/1969/3827/10961/5600/5925/284656/10457/149233/10197/7297/2619/5582/56963/6714/9806/2165/1504/5547/60676/284654/3645/7092/4327/9407/4185/55501/7316/4247/51726/336/9444/327657/92609/6423/6280/25797/81849/8460/54788/7066/9445/4804/1512/91461/972/23172/10394/7980/51200/54838/5074/64924/8704/5930	200	ALS	C1	Up
GO:0016477	cell migration	89/526	1651/18986	0.0539067	1.94577	6.78856	6.89435e-10	2.0428e-07	1.67025e-07	6591/23654/3695/30837/29984/4983/26060/23768/4193/9475/285/64750/2252/7531/168667/2050/2876/652/2324/9201/2047/9314/6373/999/5646/1281/23129/2254/23284/11331/575/653/81029/4846/11240/27237/5327/3202/4780/1605/6624/55909/284361/23380/7422/1956/9255/6355/4233/655/1081/2488/9510/5584/3643/10631/6367/6387/7010/2251/3627/6357/7042/3480/2525/10154/1969/10457/10501/6714/2796/5547/9350/151647/8482/29967/6423/6280/57556/3164/222256/4804/1512/972/4756/5361/54538/54210/54820	89	ALS	C1	Up
GO:0071495	cellular response to endogenous stimulus	75/526	1301/18986	0.057648	2.08081	6.81815	1.04937e-09	2.82663e-07	2.31113e-07	6591/3303/1291/6599/1453/6272/10273/30837/23371/55915/10768/26060/23768/4193/9475/285/3624/64750/2252/168667/652/2324/9314/1281/3304/5251/92/2254/11331/653/7321/7332/11240/7533/4780/7422/1946/1956/655/1081/2488/1520/3490/5584/3643/10631/2263/2251/7042/7532/1979/3480/5925/7297/2619/56963/6714/64388/7200/5547/53834/9350/3645/2331/54829/2662/6423/57556/3164/4804/51738/1512/4756/5179/6424	75	ALS	C1	Up
GO:0040007	growth	56/526	938/18986	0.0597015	2.15493	6.12385	5.32538e-08	6.18788e-06	5.05939e-06	3303/1291/4593/23371/1382/83737/3624/2252/140606/3084/2876/652/84189/9201/23011/51147/57446/166/999/1281/3304/2254/3202/5999/1605/2620/10611/55909/7422/1946/1956/1081/3490/3643/10631/6387/2263/7042/5600/5925/55540/2619/56963/6714/60676/9350/92304/8482/29967/6423/6280/347252/51738/91461/5361/5930	56	ALS	C1	Up
GO:0048511	rhythmic process	27/526	299/18986	0.090301	3.25942	6.6473	7.96743e-08	8.58454e-06	7.01896e-06	124626/60675/1291/1453/9475/3624/5501/771/7008/3131/4846/9456/22871/2620/10524/1956/1081/2488/9510/5599/7042/3480/5582/6714/2662/4804/51738	27	ALS	C1	Up
GO:0042698	ovulation cycle	12/526	73/18986	0.164384	5.93343	7.12874	7.13144e-07	5.09167e-05	4.16309e-05	3624/771/4846/2620/1956/1081/2488/9510/7042/3480/6714/2662	12	ALS	C1	Up
GO:0065009	regulation of molecular function	85/526	1825/18986	0.0465753	1.68114	5.16629	1.17853e-06	7.38954e-05	6.0419e-05	4938/567/3303/23654/22925/6272/10273/9618/10598/83737/402/10768/54997/481/1856/80829/7531/1474/5268/3084/2876/5406/652/2934/57333/337/166/9465/3304/9532/845/11331/10636/4607/1491/7332/4846/7533/27237/648/151195/5987/9456/22871/4331/23380/7422/1946/1956/4233/655/1081/2488/1520/5584/3643/2263/5599/7042/7532/10541/1969/3827/10961/5925/10197/6714/9806/64388/2922/7137/151647/51726/336/84868/327657/287/6280/4804/1512/972/23630/26092/7980/6424	85	ALS	C1	Up
GO:0046718	symbiont entry into host cell	17/526	159/18986	0.106918	3.85922	6.11136	2.10091e-06	0.000119711	9.78792e-05	3303/3695/83737/2934/3304/3921/5818/1605/4360/1956/3643/5034/6614/1969/6714/222256/972	17	ALS	C1	Up
GO:0006959	humoral immune response	23/526	310/18986	0.0741935	2.67802	5.02827	1.95669e-05	0.000767904	0.00062786	567/10148/1675/354/2220/6373/3439/5646/648/6355/4049/6367/6387/3627/6357/7018/3827/6038/116842/3446/1672/6280/54210	23	ALS	C1	Up
GO:0032879	regulation of localization	89/526	2090/18986	0.0425837	1.53706	4.39327	2.32227e-05	0.000877251	0.000717265	567/3303/9545/22925/4481/60682/4983/10768/85477/26060/54997/4193/481/192683/9475/2220/3624/7531/168667/3084/652/3998/2934/9201/23011/337/6373/9465/999/845/5501/7287/11331/4607/7332/4846/7533/27237/4780/5987/6640/9456/22871/5999/1605/1731/374887/9627/51582/10524/7422/1946/7132/1956/9255/1520/766/5584/3643/6387/5599/3627/7042/7018/7532/10541/55968/1969/10776/10961/7297/2619/5582/6714/7200/2922/284654/336/1066/287/90019/4804/51738/91461/972/4756/23630/6424/4744	89	ALS	C1	Up
GO:0141091	transforming growth factor beta receptor superfamily signaling pathway	26/526	397/18986	0.0654912	2.36391	4.63591	4.93088e-05	0.00167933	0.00137307	3303/10273/26060/3624/64750/168667/652/1281/92/2254/653/7321/11197/655/2488/7042/56963/6714/64388/9350/2331/54829/2662/6423/4756/6424	26	ALS	C1	Up
GO:0045834	positive regulation of lipid metabolic process	12/526	132/18986	0.0909091	3.28137	4.4398	0.000309294	0.00727333	0.00594687	23417/824/337/10524/7132/1081/2488/3480/336/1066/9444/972	12	ALS	C1	Up
GO:0141124	intracellular signaling cassette	77/526	1974/18986	0.0390071	1.40796	3.23221	0.00125538	0.0210152	0.0171826	1291/10273/4593/4776/9618/29984/64121/83737/4983/55870/481/1856/80829/9475/3624/2252/7531/168667/3084/2876/652/2324/57333/23011/2047/9314/1281/92/845/5501/2254/11123/11331/10636/2861/1491/653/4846/4780/1605/285282/81858/23380/152015/7422/7132/1956/4233/655/3643/4049/7010/2263/8550/5599/2251/7042/7018/3480/1969/10961/5600/5925/10457/6714/7137/1672/8482/338761/84868/287/57556/7066/4804/51738/1512/972	77	ALS	C1	Up
GO:0051084	'de novo' post-translational protein folding	6/526	44/18986	0.136364	4.92205	4.39652	0.00126869	0.0211187	0.0172673	3303/3310/3304/957/54788/972	6	ALS	C1	Up
GO:0006801	superoxide metabolic process	8/526	77/18986	0.103896	3.75014	4.08176	0.00129533	0.0213226	0.0174339	10516/337/4846/4780/1956/655/151647/10394	8	ALS	C1	Up
GO:0009056	catabolic process	102/526	2781/18986	0.0366775	1.32387	3.12058	0.00155413	0.0246251	0.0201342	57535/124626/3303/1291/6599/1453/10273/23417/9618/30837/64121/83737/5693/402/4983/5689/7263/23072/6451/27254/4193/5717/6741/9475/8405/3624/51171/64750/824/4758/4907/5408/2876/5406/57333/6783/51377/2108/337/999/3304/5686/9532/3029/28960/53917/56915/55284/11331/84706/8078/575/23553/7317/7321/7314/7332/3290/4846/7533/219/25853/554251/4780/5987/7374/5862/200845/222236/81858/51084/51582/55236/10524/1956/4233/1520/3423/3643/1118/5599/7018/55968/957/10197/5582/56963/6714/4327/7316/336/1066/9444/6280/54788/1512/23324/51200/51365/3081/6999/5930	102	ALS	C1	Up
GO:0045780	positive regulation of bone resorption	4/526	19/18986	0.210526	7.59896	4.85775	0.00162101	0.0254805	0.0208335	1956/2488/7018/6714	4	ALS	C1	Up
GO:0043129	surfactant homeostasis	4/526	20/18986	0.2	7.21901	4.69711	0.00198231	0.0292218	0.0238926	4938/57333/7422/1512	4	ALS	C1	Up
GO:0043691	reverse cholesterol transport	4/526	20/18986	0.2	7.21901	4.69711	0.00198231	0.0292218	0.0238926	55937/337/336/1066	4	ALS	C1	Up
GO:0008015	blood circulation	27/526	535/18986	0.0504673	1.82162	3.25402	0.00211706	0.0308248	0.0252032	4193/481/9475/7531/2876/2934/845/4607/4846/6640/5999/7422/1956/10631/6387/7010/3627/7042/3827/6714/5547/7137/255061/287/6916/51738/23630	27	ALS	C1	Up
GO:0007500	mesodermal cell fate determination	2/526	3/18986	0.666667	24.0634	6.74347	0.00225609	0.0318323	0.026027	652/9314	2	ALS	C1	Up
GO:0019287	isopentenyl diphosphate biosynthetic process, mevalonate pathway	2/526	3/18986	0.666667	24.0634	6.74347	0.00225609	0.0318323	0.026027	4598/4597	2	ALS	C1	Up
GO:0034441	plasma lipoprotein particle oxidation	2/526	3/18986	0.666667	24.0634	6.74347	0.00225609	0.0318323	0.026027	55937/337	2	ALS	C1	Up
GO:0044241	lipid digestion	4/526	22/18986	0.181818	6.56274	4.40674	0.00286464	0.0382339	0.0312611	5408/5406/337/336	4	ALS	C1	Up
GO:0071621	granulocyte chemotaxis	10/526	129/18986	0.0775194	2.79807	3.45897	0.00317426	0.0407157	0.0332903	6373/7422/6355/6367/3627/6357/7042/6280/972/54210	10	ALS	C1	Up
GO:0010604	positive regulation of macromolecule metabolic process	257/812	3456/18986	0.0743634	1.73875	10.1498	2.20578e-21	1.53654e-17	1.14097e-17	5894/4860/23476/6772/142/4036/1487/7337/4361/30844/10084/3300/55147/3297/7335/151636/7862/6434/4149/8721/11261/3178/7004/408/27292/7728/27324/5994/54738/323/3660/9530/3428/4150/9101/23019/8085/5929/4691/11284/302/10961/2303/27177/116986/7324/10664/208/6281/5928/3398/6714/7431/890/5241/6464/2321/3068/8148/11168/7528/5213/8089/11337/51719/11091/10933/1026/7849/3184/5962/5716/3066/58490/51571/29760/10923/81876/4097/11200/5111/11315/1054/3727/93974/6256/8896/466/8880/6125/1053/4869/6135/78996/3059/7334/7336/23326/23433/6317/11267/10399/3605/112744/4693/7040/51384/405/2313/3655/9770/3394/2118/9592/4286/23028/4800/5514/6688/1051/3148/7126/84246/6182/5936/94056/142940/92906/22809/9647/7469/4209/2253/7392/55011/10949/8570/27086/8939/56339/5993/51378/27339/3146/1981/23081/4774/138715/5443/943/3320/3594/3561/4486/5590/1634/5175/5196/8995/79923/566/6647/91/2547/2908/5879/6908/3565/8399/1081/374/3458/8808/5770/85480/3553/920/351/25/1017/5347/695/6197/7057/4914/7043/682/27302/64581/1435/5743/2261/5588/9049/5478/6201/7332/3621/5469/6500/2249/53342/50604/6375/3015/5315/4193/282618/3182/5170/3589/84717/116/3569/4049/3562/8797/5603/1432/9588/6188/3575/3805/4345/3845/3181/5292/2972/8795/2004/10666/50964/2668/652/5621/7314/952/2332/10553/3976/28958/84142/8743/5047/6868/9125/9235/3150/4904/7430/6191/8870/87/328/387/1399/2697	257	ALS	C2	Up
GO:0012501	programmed cell death	176/812	2069/18986	0.0850652	1.98898	10.0731	7.54294e-20	1.61011e-16	1.1956e-16	5894/23678/6772/142/22827/4036/4361/5836/3297/25816/27324/323/10284/9530/3428/4150/1459/302/10961/3002/627/2303/8793/10276/116986/11083/208/6714/6464/3625/51651/8089/11337/10285/10015/10933/1026/203245/7849/5716/3066/10617/5552/7323/2539/11200/10114/11315/93974/9166/4332/4880/5423/5272/4869/3059/10399/3605/4693/7040/51384/3655/9770/3394/4286/23028/5514/6688/81030/1051/3148/7126/4058/22809/9647/4209/9135/2253/55011/10428/5524/27086/51378/63916/3146/3635/5443/3604/943/3320/5590/5196/8995/566/26281/6647/91/2908/7150/3565/3458/5770/85480/3553/60401/351/25/815/2999/57144/5347/596/660/695/817/6197/7057/4914/7043/64581/5743/2261/5588/5478/6201/7178/3621/5469/2249/10327/1072/5315/4193/5170/3569/4049/2923/8797/835/2204/1432/6188/8771/3575/57556/3845/5136/5139/8740/5292/3326/6189/8795/427/2668/7534/6480/652/396/5621/7314/952/89885/10553/8739/79811/8743/5047/6868/8870/220/87/328/387/1399/7518	176	ALS	C2	Up
GO:0008219	cell death	176/812	2073/18986	0.0849011	1.98514	10.0449	9.24556e-20	1.61011e-16	1.1956e-16	5894/23678/6772/142/22827/4036/4361/5836/3297/25816/27324/323/10284/9530/3428/4150/1459/302/10961/3002/627/2303/8793/10276/116986/11083/208/6714/6464/3625/51651/8089/11337/10285/10015/10933/1026/203245/7849/5716/3066/10617/5552/7323/2539/11200/10114/11315/93974/9166/4332/4880/5423/5272/4869/3059/10399/3605/4693/7040/51384/3655/9770/3394/4286/23028/5514/6688/81030/1051/3148/7126/4058/22809/9647/4209/9135/2253/55011/10428/5524/27086/51378/63916/3146/3635/5443/3604/943/3320/5590/5196/8995/566/26281/6647/91/2908/7150/3565/3458/5770/85480/3553/60401/351/25/815/2999/57144/5347/596/660/695/817/6197/7057/4914/7043/64581/5743/2261/5588/5478/6201/7178/3621/5469/2249/10327/1072/5315/4193/5170/3569/4049/2923/8797/835/2204/1432/6188/8771/3575/57556/3845/5136/5139/8740/5292/3326/6189/8795/427/2668/7534/6480/652/396/5621/7314/952/89885/10553/8739/79811/8743/5047/6868/8870/220/87/328/387/1399/7518	176	ALS	C2	Up
GO:0048583	regulation of response to stimulus	286/812	4227/18986	0.0676603	1.58202	9.07155	4.98728e-18	4.34267e-15	3.22467e-15	5894/23678/23476/6772/142/4036/339390/55671/7337/4361/56623/10084/3297/7335/151636/7529/11261/84309/10612/408/1455/27128/9530/3428/4150/9101/23019/8085/4691/11284/1459/302/10961/60489/9138/2125/627/2303/6453/5910/10276/5898/5928/6046/5602/84695/6714/6464/2321/3625/9573/8490/7528/51684/8089/56681/11337/9397/10933/5962/5716/3066/5504/6223/51571/10617/29760/7323/2539/11200/10114/5111/8724/11315/1054/4332/6256/8896/4880/5082/6125/91942/79643/5272/4869/6135/78996/9265/5321/3059/6224/10869/9100/7334/7336/23326/79817/6317/10399/3605/112744/4693/7040/51384/405/3655/9770/23028/5514/6688/135644/81030/1051/10755/3148/7126/4058/130617/5936/9647/1511/2253/5322/55011/27086/56339/26230/3146/5169/3635/1981/23081/5443/3320/3594/4486/5590/1634/5196/4856/566/26281/6647/91/2547/5879/933/3565/8399/1081/3458/8808/83700/5770/85480/3553/80329/60401/920/351/117166/51206/5270/2209/221914/25/815/57144/5347/596/660/695/817/891/1215/6197/7057/4914/1845/7043/27302/64581/58985/7006/1435/5743/6804/2261/5588/9049/5478/3337/5682/5687/6201/7178/3621/5469/55577/2249/10468/50604/6375/5340/6403/4193/5037/50846/8823/282618/282616/5170/3589/84717/340419/4068/116/3569/4049/347/2923/835/2204/5603/1432/7345/6188/3575/3805/4277/4345/57556/3845/5139/27/8412/7409/3557/8740/5292/3326/8795/81832/8483/10666/50964/2778/2668/7534/6480/285016/652/9361/396/79037/56983/5621/7314/952/84270/3976/26090/5341/2248/51232/912/84142/8743/716/9508/11120/6868/9125/753/23251/10344/7873/117285/27006/6275/7430/8870/397/387/1399/2697	286	ALS	C2	Up
GO:0065009	regulation of molecular function	154/812	1825/18986	0.0843836	1.97304	9.24161	5.93075e-17	3.75578e-14	2.78887e-14	5894/23678/142/334/340267/89932/4361/3300/3297/7335/151636/7529/8721/11261/11345/5813/408/9530/3428/2740/11284/302/10961/627/5910/10276/116986/6281/3398/6714/2321/1622/51684/51719/1026/5962/5716/3066/134510/5271/10114/5111/11315/1054/93974/5216/6256/374969/8896/2959/6125/79643/5272/4869/6135/57733/7334/11116/6317/10399/4693/3655/9770/3306/23028/6688/135644/6844/94056/51070/6236/9647/119/5322/55011/26230/6769/30845/3146/92154/1981/3320/4486/5590/8995/6647/2547/8399/1081/3458/5770/3553/920/351/117166/5270/25/815/5347/596/695/817/7057/4914/1845/64581/5743/2261/5588/5478/3337/5687/6201/7332/6500/6375/5037/2257/5170/116/3569/8797/1432/7345/6188/950/4345/5139/27/8412/7409/5292/8795/51050/2778/2668/652/140686/5621/5858/5276/90199/23479/2332/5341/8743/8106/6868/9235/10344/6612/387/7518/8751	154	ALS	C2	Up
GO:0009719	response to endogenous stimulus	133/812	1573/18986	0.0845518	1.97697	8.55199	1.07526e-14	3.12095e-12	2.31748e-12	5894/6772/10424/142/4036/7337/30844/23543/3297/9530/2740/9101/23019/8085/5929/7791/4691/627/2303/5910/208/5928/6714/890/5241/6464/2321/3625/2662/9573/7528/51719/1026/7849/5962/3066/7323/5111/11315/3727/6256/5272/3059/23433/3795/10399/112744/4693/7040/405/9592/23028/6844/10755/3148/5936/11344/94056/10938/2253/27086/1783/92154/1915/23081/4774/5443/3320/5590/1634/26281/91/2908/3565/1081/3972/374/5770/3553/2661/351/117166/25/815/596/7057/4914/1845/7043/682/27302/5743/2261/5588/7332/3621/5469/2249/10468/6375/5315/4193/50846/8823/5170/23769/3569/1432/57556/5139/8412/3557/5292/3326/8483/50964/2778/652/9361/2591/2650/1369/952/2248/51232/8743/9508/6868/9125/753/27006/387/1399	133	ALS	C2	Up
GO:0044419	biological process involved in interspecies interaction between organisms	145/812	1828/18986	0.0793217	1.85468	8.12488	9.69071e-14	2.3391e-11	1.73691e-11	5894/23476/6772/142/339390/1525/10084/5836/3297/151636/6156/10612/7728/3149/3660/3428/7791/60489/2125/3002/8349/27177/23166/6714/7431/6464/3625/5473/27243/3066/6223/51571/8724/1054/57115/4332/79643/1053/5272/29082/2289/7334/6317/3605/112744/10850/7040/3394/85236/6688/135644/81030/1051/3148/1511/5322/6364/10949/27086/56339/1949/3146/1915/5443/3320/3594/4486/5196/566/2547/8399/6374/2921/3458/8808/5770/85480/3553/80329/920/11096/351/2209/25/815/2999/596/695/6197/682/64581/58985/8832/1435/5743/761/5478/7178/5469/55577/6375/5340/6403/1072/5683/282618/282616/6441/5170/8942/4068/3569/4049/5479/2204/1432/3575/3805/950/4277/7409/5292/3326/338879/10666/9547/7534/140686/51297/3441/2332/55808/2040/245932/55207/912/5818/716/8106/6868/10344/117285/8870/387/8751	145	ALS	C2	Up
GO:0032880	regulation of protein localization	84/812	911/18986	0.0922064	2.15595	7.55817	2.09444e-11	2.35321e-09	1.74739e-09	8514/142/79608/56623/3300/151636/11261/7443/9530/9101/1459/10961/8500/3002/627/5910/208/6714/245812/3625/5213/51684/11337/5962/7323/8724/11315/93974/898/9230/59286/91942/3059/23433/10399/7040/23028/6688/135644/6844/9647/6769/1981/3320/5590/2665/5175/4856/3458/5770/3553/351/221914/815/5347/596/817/7043/682/5743/6804/5478/7332/4193/5170/116/3569/347/1432/4345/3326/2778/7534/64175/9746/652/396/5621/952/57628/2040/6612/7430/1399	84	ALS	C2	Up
GO:1901652	response to peptide	89/812	992/18986	0.0897177	2.09776	7.50684	2.1802e-11	2.40464e-09	1.78558e-09	5894/6772/3297/6470/9530/3428/6432/7791/4691/27177/6714/7431/3625/5473/7528/4332/3059/4046/9100/3605/112744/3394/6688/81030/10755/9242/471/1511/6364/8570/27086/56339/3594/3561/4486/5196/8995/3565/8399/6374/2921/3458/8808/5770/85480/3553/60401/920/351/815/596/695/3601/7057/58985/1435/5743/5469/2249/6375/6403/282618/282616/3589/8942/3569/3562/2923/2204/5603/1432/6188/3575/3615/3557/5292/115650/3326/10963/427/55540/952/3441/6868/9125/10344/4904/387/1399	89	ALS	C2	Up
GO:0045597	positive regulation of cell differentiation	84/812	915/18986	0.0918033	2.14652	7.51381	2.62236e-11	2.64744e-09	1.96587e-09	4860/23476/6772/142/4036/10362/3297/4674/4070/627/27177/6046/3398/2662/9573/7849/3066/3727/4880/11051/3059/6317/3605/7040/405/2118/23028/6688/1051/3148/6457/5936/11344/94056/2253/5322/26230/51593/3146/3635/1981/3594/3561/5590/5196/4856/26281/91/2547/3565/8399/3458/8808/3553/920/351/5270/596/695/3601/6197/7043/27302/64581/1435/5743/5469/50604/4193/3569/4049/1432/3575/3845/5139/8740/5292/3326/2668/652/2332/3976/387/2697	84	ALS	C2	Up
GO:0141124	intracellular signaling cassette	140/812	1974/18986	0.070922	1.65828	6.53079	8.90166e-10	5.39208e-08	4.00391e-08	5894/23476/6772/142/4036/7337/56623/3297/7335/11261/408/27128/9530/2740/4150/9101/10961/9138/6453/5910/10276/5898/5602/6714/890/6464/2321/11337/1026/5962/5716/51571/10617/10114/11315/1054/5143/4880/466/1053/9265/3059/9100/7334/23433/6317/10399/4693/7040/51384/9770/6688/135644/1051/7126/4058/6236/2253/5322/6364/26230/3146/5443/4486/5590/2665/1634/4856/26281/6647/5879/933/5770/3553/60401/920/351/5270/25/1017/57144/695/817/7057/4914/1845/7043/27302/64581/1435/2261/5478/2249/6403/1072/5037/2257/8823/5170/3589/116/3569/4049/8797/28988/5603/1432/7345/6188/57556/3845/5136/5139/27/8412/7409/8740/8795/8483/7534/285016/652/396/5621/10971/84270/10549/3976/5341/2248/8743/8106/753/27006/6275/7430/397/387/1399/2697	140	ALS	C2	Up
GO:0141187	nucleic acid biosynthetic process	288/812	4950/18986	0.0581818	1.36039	6.23328	9.43467e-10	5.66568e-08	4.20708e-08	5894/23678/23476/6772/142/22827/1487/7337/4361/8220/10084/23543/23469/7556/55147/3297/7335/151636/7862/6434/4149/8721/10465/11261/3178/7004/5813/1787/408/6626/27292/10363/7728/27324/5994/54738/323/3149/4670/10009/84924/3660/79673/26205/10284/3428/6432/2130/23492/4150/6919/23019/10236/6304/55197/4809/8085/5929/4691/4665/302/60489/2303/7324/11083/116115/10664/55192/6281/5928/6046/3398/84695/6714/890/5241/6464/3068/8148/11168/7528/6629/5213/51684/8089/11091/10285/10933/1026/7849/3184/5716/10951/3066/58490/6223/10923/6637/7323/4097/11200/10114/5111/11315/1054/3727/898/5438/5216/6256/8896/4880/5434/9130/6631/466/10436/55651/1810/8880/6208/11051/2959/6125/4116/59286/1053/5423/4869/6135/51154/2961/84864/3059/79833/9100/7334/23326/23433/11267/3605/112744/4693/7040/405/2313/3655/3394/54715/2118/9592/4286/23028/283078/4800/6688/135644/1051/3148/6230/84246/6182/6606/9242/5936/202559/142940/6920/55888/92906/130951/55280/22809/9647/7469/4209/340784/7392/54039/26040/7884/55011/10949/8559/8570/27086/8939/22882/56339/5993/51593/27339/3146/23081/57716/4774/138715/5443/3320/5590/1634/5196/8995/79923/91/2547/2908/55869/6908/3565/8399/1081/3006/3458/3553/920/351/25/815/1017/5347/695/817/6197/4914/7043/27302/64581/5588/9049/5478/3337/5687/6201/51119/7332/3621/5469/2249/10468/6375/3015/3028/5315/4193/254251/282618/3182/3589/116/3569/1432/9588/6188/4345/3181/5292/2972/3326/2004/50964/427/2668/7534/652/5621/952/3550/10659/10971/2332/10553/3976/79811/91746/8106/55814/9125/3150/8804/7919/4904/7430/87/902/328/387/9422	288	ALS	C2	Up
GO:0141061	disruption of cell in another organism	20/812	124/18986	0.16129	3.77125	6.54412	2.99103e-07	9.87465e-06	7.33247e-06	6156/3002/5473/6223/57115/10850/85236/1511/6364/5443/5196/566/2921/3458/2999/64581/6375/4277/9547/117285	20	ALS	C2	Up
GO:0141060	disruption of anatomical structure in another organism	20/812	127/18986	0.15748	3.68217	6.41042	4.45165e-07	1.43566e-05	1.06605e-05	6156/3002/5473/6223/57115/10850/85236/1511/6364/5443/5196/566/2921/3458/2999/64581/6375/4277/9547/117285	20	ALS	C2	Up
GO:0007267	cell-cell signaling	93/812	1346/18986	0.0690936	1.61553	4.95201	2.69529e-06	7.13894e-05	5.30105e-05	5894/1525/7337/79608/2740/9101/7791/627/23166/5241/3625/5213/11337/7915/7849/10164/11315/9230/5216/4880/91942/5321/22829/6317/3605/10850/6844/10755/5936/94056/6364/1949/5443/5590/8995/4856/26281/2908/8399/1081/3972/374/6374/3458/3553/2661/351/5270/25/815/695/817/6197/4914/5743/6804/2261/2249/6375/5340/4193/8775/50846/2257/8823/3589/4068/116/3569/4049/3562/3845/1363/3557/81832/9547/2778/2668/5100/9746/652/5621/952/2332/3976/2248/1741/10874/8743/6868/10344/1399/2697	93	ALS	C2	Up
GO:0141091	transforming growth factor beta receptor superfamily signaling pathway	33/812	397/18986	0.0831234	1.94357	4.01607	0.000221042	0.00324848	0.00241218	142/4036/7791/5928/6714/3625/2662/9573/3066/7323/112744/4693/7040/10755/4774/91/2661/117166/55997/25/7057/7043/27302/3621/10468/5170/3326/8483/50964/652/51232/6868/753	33	ALS	C2	Up
GO:0141193	nuclear receptor-mediated signaling pathway	18/812	180/18986	0.1	2.33818	3.81294	0.000730156	0.00842348	0.00625489	142/7337/23543/23019/8085/6714/5241/11315/6256/23028/27086/23081/2908/5469/5292/9125/387/1399	18	ALS	C2	Up
GO:0006090	pyruvate metabolic process	13/812	126/18986	0.103175	2.41241	3.36226	0.00289821	0.0236959	0.0175955	3939/6714/5213/1737/405/3458/351/3945/5315/7167/7345/226/8870	13	ALS	C2	Up
GO:0050817	coagulation	20/812	241/18986	0.0829876	1.9404	3.10552	0.00367645	0.0284096	0.0210956	302/6714/5321/1511/5196/51206/5270/7057/7006/5588/5478/5340/6403/3569/2923/1432/7409/2778/2814/5341	20	ALS	C2	Up
GO:0046469	platelet activating factor metabolic process	3/812	8/18986	0.375	8.76817	4.64511	0.00371356	0.0284897	0.0211551	54947/5321/8399	3	ALS	C2	Up
GO:0016114	terpenoid biosynthetic process	4/812	16/18986	0.25	5.84544	4.09843	0.00400315	0.0299205	0.0222176	10170/9453/5947/220	4	ALS	C2	Up
GO:0048511	rhythmic process	23/812	299/18986	0.0769231	1.7986	2.94206	0.00494739	0.0351668	0.0261133	142/7337/3398/5602/6714/5241/2662/3184/3066/5111/4880/10399/4800/5936/22809/56339/7150/1081/2661/4914/7043/835/3615	23	ALS	C2	Up
GO:1904438	regulation of iron ion import across plasma membrane	2/812	3/18986	0.666667	15.5878	5.34106	0.00532502	0.0364389	0.0270578	3458/23479	2	ALS	C2	Up
GO:0002784	regulation of antimicrobial peptide production	3/812	9/18986	0.333333	7.79392	4.3091	0.00539425	0.0365528	0.0271425	2125/3605/112744	3	ALS	C2	Up
GO:0035116	embryonic hindlimb morphogenesis	5/812	28/18986	0.178571	4.17532	3.55409	0.00612217	0.0400818	0.0297629	2253/5469/2249/340419/652	5	ALS	C2	Up
GO:0006493	protein O-linked glycosylation	3/16	100/18986	0.03	35.5988	10.0745	7.55383e-05	0.0425318	0.0318976	51146/8707/8473	3	Control	C1	Down
GO:0032103	positive regulation of response to external stimulus	5/16	666/18986	0.00750751	8.9086	6.034	0.000165608	0.0425318	0.0318976	8473/5008/6346/5159/6369	5	Control	C1	Down
GO:0048245	eosinophil chemotaxis	2/16	27/18986	0.0740741	87.8981	13.1225	0.000230853	0.0425318	0.0318976	6346/6369	2	Control	C1	Down
GO:0032740	positive regulation of interleukin-17 production	2/16	28/18986	0.0714286	84.7589	12.8809	0.000248489	0.0425318	0.0318976	5008/6346	2	Control	C1	Down
GO:0009100	glycoprotein metabolic process	4/16	392/18986	0.0102041	12.1084	6.45417	0.00026751	0.0425318	0.0318976	51146/8707/8473/54928	4	Control	C1	Down
GO:0072677	eosinophil migration	2/16	31/18986	0.0645161	76.5565	12.2271	0.000305231	0.0425318	0.0318976	6346/6369	2	Control	C1	Down
GO:0050729	positive regulation of inflammatory response	3/16	162/18986	0.0185185	21.9745	7.7862	0.000314717	0.0425318	0.0318976	5008/6346/6369	3	Control	C1	Down
GO:0006493	protein O-linked glycosylation	3/16	100/18986	0.03	35.5988	10.0745	7.55383e-05	0.0425318	0.0318976	51146/8707/8473	3	Control	C2	Up
GO:0032103	positive regulation of response to external stimulus	5/16	666/18986	0.00750751	8.9086	6.034	0.000165608	0.0425318	0.0318976	8473/5008/6346/5159/6369	5	Control	C2	Up
GO:0048245	eosinophil chemotaxis	2/16	27/18986	0.0740741	87.8981	13.1225	0.000230853	0.0425318	0.0318976	6346/6369	2	Control	C2	Up
GO:0032740	positive regulation of interleukin-17 production	2/16	28/18986	0.0714286	84.7589	12.8809	0.000248489	0.0425318	0.0318976	5008/6346	2	Control	C2	Up
GO:0009100	glycoprotein metabolic process	4/16	392/18986	0.0102041	12.1084	6.45417	0.00026751	0.0425318	0.0318976	51146/8707/8473/54928	4	Control	C2	Up
GO:0072677	eosinophil migration	2/16	31/18986	0.0645161	76.5565	12.2271	0.000305231	0.0425318	0.0318976	6346/6369	2	Control	C2	Up
GO:0050729	positive regulation of inflammatory response	3/16	162/18986	0.0185185	21.9745	7.7862	0.000314717	0.0425318	0.0318976	5008/6346/6369	3	Control	C2	Up
GO:0042699	follicle-stimulating hormone signaling pathway	2/5	3/18986	0.666667	2531.47	71.1393	1.66441e-07	6.62437e-05	3.34635e-05	1081/2488	2	FTD	C1	Down
GO:0010893	positive regulation of steroid biosynthetic process	2/5	27/18986	0.0740741	281.274	23.6531	1.94245e-05	0.003447	0.00174128	1081/2488	2	FTD	C1	Down
GO:0045940	positive regulation of steroid metabolic process	2/5	32/18986	0.0625	237.325	21.7153	2.74343e-05	0.003447	0.00174128	1081/2488	2	FTD	C1	Down
GO:0022602	ovulation cycle process	2/5	50/18986	0.04	151.888	17.3391	6.76277e-05	0.00448597	0.00226612	1081/2488	2	FTD	C1	Down
GO:0010469	regulation of signaling receptor activity	2/5	91/18986	0.021978	83.4549	12.7966	0.000225093	0.00869045	0.00439005	1081/2488	2	FTD	C1	Down
GO:0045926	negative regulation of growth	2/5	232/18986	0.00862069	32.7345	7.89331	0.00145111	0.0232798	0.0117599	2023/1081	2	FTD	C1	Down
GO:0042445	hormone metabolic process	2/5	241/18986	0.00829876	31.512	7.73691	0.00156464	0.0232798	0.0117599	1081/2488	2	FTD	C1	Down
GO:1903298	negative regulation of hypoxia-induced intrinsic apoptotic signaling pathway	1/5	6/18986	0.166667	632.867	25.1237	0.00157928	0.0232798	0.0117599	2023	1	FTD	C1	Down
GO:0010756	positive regulation of plasminogen activation	1/5	8/18986	0.125	474.65	21.7474	0.00210526	0.0279298	0.014109	2023	1	FTD	C1	Down
GO:0046884	follicle-stimulating hormone secretion	1/5	8/18986	0.125	474.65	21.7474	0.00210526	0.0279298	0.014109	1081	1	FTD	C1	Down
GO:0048511	rhythmic process	2/5	299/18986	0.00668896	25.3993	6.90199	0.00239553	0.0288915	0.0145947	1081/2488	2	FTD	C1	Down
GO:2001171	positive regulation of ATP biosynthetic process	1/5	10/18986	0.1	379.72	19.4423	0.00263102	0.0299185	0.0151135	2023	1	FTD	C1	Down
GO:0071236	cellular response to antibiotic	1/5	12/18986	0.0833333	316.433	17.7398	0.00315656	0.030647	0.0154816	1396	1	FTD	C1	Down
GO:0071493	cellular response to UV-B	1/5	12/18986	0.0833333	316.433	17.7398	0.00315656	0.030647	0.0154816	1396	1	FTD	C1	Down
GO:0006735	NADH regeneration	1/5	18/18986	0.0555556	210.956	14.4638	0.00473185	0.0376655	0.019027	2023	1	FTD	C1	Down
GO:0061621	canonical glycolysis	1/5	18/18986	0.0555556	210.956	14.4638	0.00473185	0.0376655	0.019027	2023	1	FTD	C1	Down
GO:0061718	glucose catabolic process to pyruvate	1/5	18/18986	0.0555556	210.956	14.4638	0.00473185	0.0376655	0.019027	2023	1	FTD	C1	Down
GO:0045780	positive regulation of bone resorption	1/5	19/18986	0.0526316	199.853	14.0747	0.00499421	0.03787	0.0191303	2488	1	FTD	C1	Down
GO:0019677	NAD catabolic process	1/5	21/18986	0.047619	180.819	13.3813	0.00551875	0.03787	0.0191303	2023	1	FTD	C1	Down
GO:0120255	olefinic compound biosynthetic process	1/5	30/18986	0.0333333	126.573	11.1716	0.00787646	0.0447833	0.0226226	2488	1	FTD	C1	Down
GO:0030335	positive regulation of cell migration	2/5	601/18986	0.00332779	12.6363	4.7049	0.00938765	0.049593	0.0250523	1081/2488	2	FTD	C1	Down
GO:1903580	positive regulation of ATP metabolic process	1/5	36/18986	0.0277778	105.478	10.1836	0.00944578	0.049593	0.0250523	2023	1	FTD	C1	Down
GO:0044283	small molecule biosynthetic process	2/5	606/18986	0.00330033	12.532	4.68273	0.00953953	0.049593	0.0250523	2023/2488	2	FTD	C1	Down
GO:0006418	tRNA aminoacylation for protein translation	1/5	41/18986	0.0243902	92.6146	9.53104	0.010752	0.049597	0.0250543	8565	1	FTD	C1	Down
GO:0070947	neutrophil-mediated killing of fungus	1/4	3/18986	0.333333	1582.17	39.7576	0.000631945	0.033522	0.0191521	5443	1	FTD	C2	Down
GO:0070960	positive regulation of neutrophil mediated cytotoxicity	1/4	3/18986	0.333333	1582.17	39.7576	0.000631945	0.033522	0.0191521	5443	1	FTD	C2	Down
GO:0070961	positive regulation of neutrophil mediated killing of symbiont cell	1/4	3/18986	0.333333	1582.17	39.7576	0.000631945	0.033522	0.0191521	5443	1	FTD	C2	Down
GO:1990680	response to melanocyte-stimulating hormone	1/4	3/18986	0.333333	1582.17	39.7576	0.000631945	0.033522	0.0191521	5443	1	FTD	C2	Down
GO:0070949	regulation of neutrophil mediated killing of symbiont cell	1/4	4/18986	0.25	1186.62	34.4247	0.000842526	0.033522	0.0191521	5443	1	FTD	C2	Down
GO:0008654	phospholipid biosynthetic process	2/4	243/18986	0.00823045	39.0658	8.66929	0.000962388	0.033522	0.0191521	3417/3631	2	FTD	C2	Down
GO:2000852	regulation of corticosterone secretion	1/4	5/18986	0.2	949.3	30.7847	0.00105307	0.033522	0.0191521	5443	1	FTD	C2	Down
GO:0006102	isocitrate metabolic process	1/4	6/18986	0.166667	791.083	28.0973	0.00126359	0.033522	0.0191521	3417	1	FTD	C2	Down
GO:0070948	regulation of neutrophil mediated cytotoxicity	1/4	6/18986	0.166667	791.083	28.0973	0.00126359	0.033522	0.0191521	5443	1	FTD	C2	Down
GO:0106071	positive regulation of adenylate cyclase-activating G protein-coupled receptor signaling pathway	1/4	6/18986	0.166667	791.083	28.0973	0.00126359	0.033522	0.0191521	5443	1	FTD	C2	Down
GO:0035934	corticosterone secretion	1/4	7/18986	0.142857	678.071	26.0083	0.00147407	0.033522	0.0191521	5443	1	FTD	C2	Down
GO:0060696	regulation of phospholipid catabolic process	1/4	7/18986	0.142857	678.071	26.0083	0.00147407	0.033522	0.0191521	3417	1	FTD	C2	Down
GO:1900150	regulation of defense response to fungus	1/4	7/18986	0.142857	678.071	26.0083	0.00147407	0.033522	0.0191521	5443	1	FTD	C2	Down
GO:0006621	protein retention in ER lumen	1/4	8/18986	0.125	593.312	24.324	0.00168452	0.033522	0.0191521	11079	1	FTD	C2	Down
GO:0046487	glyoxylate metabolic process	1/4	8/18986	0.125	593.312	24.324	0.00168452	0.033522	0.0191521	3417	1	FTD	C2	Down
GO:0051712	positive regulation of killing of cells of another organism	1/4	9/18986	0.111111	527.389	22.9287	0.00189494	0.033522	0.0191521	5443	1	FTD	C2	Down
GO:0015980	energy derivation by oxidation of organic compounds	2/4	356/18986	0.00561798	26.6657	7.09637	0.00205177	0.033522	0.0191521	3417/5443	2	FTD	C2	Down
GO:0051709	regulation of killing of cells of another organism	1/4	10/18986	0.1	474.65	21.748	0.00210532	0.033522	0.0191521	5443	1	FTD	C2	Down
GO:0006066	alcohol metabolic process	2/4	363/18986	0.00550964	26.1515	7.02355	0.0021323	0.033522	0.0191521	3417/3631	2	FTD	C2	Down
GO:0006644	phospholipid metabolic process	2/4	374/18986	0.00534759	25.3824	6.9132	0.00226191	0.033522	0.0191521	3417/3631	2	FTD	C2	Down
GO:2000849	regulation of glucocorticoid secretion	1/4	11/18986	0.0909091	431.5	20.7321	0.00231567	0.033522	0.0191521	5443	1	FTD	C2	Down
GO:0071340	skeletal muscle acetylcholine-gated channel clustering	1/4	13/18986	0.0769231	365.115	19.0637	0.00273626	0.0346593	0.0198019	11079	1	FTD	C2	Down
GO:0035821	modulation of process of another organism	1/4	21/18986	0.047619	226.024	14.977	0.00441733	0.0383624	0.0219176	5443	1	FTD	C2	Down
GO:0032098	regulation of appetite	1/4	23/18986	0.0434783	206.37	14.3058	0.00483726	0.0383624	0.0219176	5443	1	FTD	C2	Down
GO:0030252	growth hormone secretion	2/9	14/18986	0.142857	301.365	24.4833	1.81238e-05	0.0151696	0.0102829	5127/5781	2	FTD	C2	Up
GO:0016310	phosphorylation	43/232	1372/18986	0.0313411	2.56484	6.69298	9.20568e-09	3.95016e-05	3.08536e-05	23678/3611/204/3717/6456/8428/8440/5525/9475/1459/10298/2621/8654/22924/3093/8396/3364/7040/1601/29922/5578/8995/5595/5879/156/1445/2931/2261/4831/5777/5618/5579/6714/7534/3678/9917/10549/3976/9262/4869/7532/6868/387	43	PD	C1	Down
GO:0022607	cellular component assembly	72/232	3205/18986	0.0224649	1.83844	5.79058	6.9946e-08	6.00276e-05	4.68859e-05	3611/56623/9124/81631/3717/10533/1615/6472/1153/1656/5311/8440/4673/9475/132954/9055/2621/22924/5868/3093/1155/5119/8396/84100/5880/1965/10146/22919/466/26112/51639/10398/7040/1601/5889/10109/29922/10611/10938/196383/8894/8662/11252/29109/800/5578/3329/5879/51534/6749/5618/3326/6714/7534/5819/7481/3678/112755/5341/8739/6683/11055/5195/63917/387103/4869/9971/3936/28988/4714/9908/387	72	PD	C1	Down
GO:0044419	biological process involved in interspecies interaction between organisms	46/232	1828/18986	0.0251641	2.05934	5.29896	1.64837e-06	0.000975021	0.000761561	128/4283/3717/6772/10533/6472/7728/147945/9475/2621/290/3661/5868/3093/5119/5996/10538/10146/60343/7040/7318/79415/5578/3329/3500/5595/156/4879/7334/5777/727/729/5443/5618/3326/6714/7534/1984/5819/3678/55509/9971/6868/9908/387/496	46	PD	C1	Down
GO:0007155	cell adhesion	40/232	1553/18986	0.0257566	2.10782	5.06725	5.15094e-06	0.00184189	0.00143865	3611/5896/9124/3717/8440/9475/10298/2621/8654/5880/55435/10398/7040/1601/10109/10611/5578/3329/8995/5879/1445/4831/5777/8404/506/1192/5618/3384/6714/5819/3678/971/3976/5341/7532/114132/6868/22997/387/496	40	PD	C1	Down
GO:0033209	tumor necrosis factor-mediated signaling pathway	9/232	119/18986	0.0756303	6.18929	6.31586	1.5688e-05	0.00354301	0.00276734	3611/3717/6772/2621/3093/8995/1984/9971/6868	9	PD	C1	Down
GO:0140694	non-membrane-bounded organelle assembly	17/232	425/18986	0.04	3.27345	5.27207	2.00441e-05	0.00430045	0.00335896	1153/1656/9055/22924/5119/1965/10146/22919/26112/10398/6714/387103/4869/3936/28988/9908/387	17	PD	C1	Down
GO:0006950	response to stress	77/232	4099/18986	0.0187851	1.5373	4.32069	2.65892e-05	0.00501456	0.00391673	3611/5896/128/9124/4283/81631/3717/6772/4234/8428/10533/6472/7728/1153/147945/1827/84461/5311/8440/9475/1459/10298/2621/55801/3661/3093/5119/10538/1965/10146/8565/3190/3364/6489/60343/10398/7040/7318/5889/261726/11101/79415/5578/3329/3500/5595/5879/4879/7334/5777/727/729/51060/5443/1192/9588/6749/10105/3326/6714/2165/7534/5819/3678/55515/10549/3976/5341/5195/51501/55509/4869/7532/9971/6868/9908/387	77	PD	C1	Down
GO:0034383	low-density lipoprotein particle clearance	5/232	34/18986	0.147059	12.0347	7.16269	5.43747e-05	0.00666634	0.00520689	26119/3190/10938/1445/9971	5	PD	C1	Down
GO:0141124	intracellular signaling cassette	44/232	1974/18986	0.0222898	1.82411	4.30213	5.9448e-05	0.00671293	0.00524328	3611/56623/3717/6772/1827/5311/8440/9475/10298/2621/55801/8654/3661/5880/10538/1965/10146/466/7040/1601/26230/5578/3488/5595/5879/1445/4879/2261/7334/5777/5443/5579/6714/7534/84270/10549/3976/5341/2248/55509/9971/28988/9908/387	44	PD	C1	Down
GO:0002684	positive regulation of immune system process	30/232	1140/18986	0.0263158	2.15358	4.46821	6.1122e-05	0.00672498	0.0052527	5896/3717/8440/2621/3661/3093/5880/7040/5578/3329/8995/3500/5595/5879/1445/7334/5777/727/729/5443/5618/5579/6714/5819/971/3976/7532/9971/6868/387	30	PD	C1	Down
GO:0043067	regulation of programmed cell death	37/232	1591/18986	0.0232558	1.90317	4.18595	0.000108232	0.00831259	0.00649273	23678/5896/3717/6772/10533/8440/1459/10298/2621/3661/1965/3190/7040/1601/5578/3329/8995/2931/7511/4831/5777/51060/5443/5618/10105/3326/6714/7534/1984/7481/3678/8739/9262/4869/9971/6868/387	37	PD	C1	Down
GO:0043434	response to peptide hormone	16/232	446/18986	0.0358744	2.93583	4.60131	0.000126598	0.0084641	0.00661107	3717/6772/9475/8396/7040/5578/3488/5595/1445/2931/5443/5579/6714/51052/7532/9971	16	PD	C1	Down
GO:0002176	male germ cell proliferation	3/232	9/18986	0.333333	27.2787	8.7703	0.000143293	0.00866016	0.00676421	8894/6714/10549	3	PD	C1	Down
GO:0060993	kidney morphogenesis	7/232	99/18986	0.0707071	5.7864	5.31065	0.000213224	0.0103198	0.00806051	3611/51301/6772/5311/7040/7481/3976	7	PD	C1	Down
GO:0070727	cellular macromolecule localization	51/232	2596/18986	0.0196456	1.60772	3.70655	0.000344319	0.0132604	0.0103573	3611/56623/3717/29974/4836/10533/503542/161/5525/9475/1459/2621/22924/5868/26119/5119/84100/5880/5869/22919/9694/55435/7040/1601/7533/10938/9276/29934/196383/11252/2746/5578/3329/1445/2931/51534/173/3326/5579/6714/7534/112755/10960/5341/5195/51501/4869/7532/9971/3936/9908	51	PD	C1	Down
GO:1901862	negative regulation of muscle tissue development	3/232	12/18986	0.25	20.4591	7.49955	0.000365237	0.0136281	0.0106445	7040/3488/2248	3	PD	C1	Down
GO:1903077	negative regulation of protein localization to plasma membrane	4/232	30/18986	0.133333	10.9115	6.04267	0.000463845	0.0164152	0.0128214	5525/7040/1601/1445	4	PD	C1	Down
GO:1901699	cellular response to nitrogen compound	19/232	657/18986	0.0289193	2.36665	3.96527	0.000475419	0.0164518	0.01285	6001/3717/6772/5311/9475/3661/8396/7040/5578/3488/5595/156/1445/2931/5579/6714/4869/7532/9971	19	PD	C1	Down
GO:0002687	positive regulation of leukocyte migration	8/232	152/18986	0.0526316	4.30717	4.55312	0.0005715	0.0184384	0.0144017	2621/5880/7040/8995/5595/5879/6868/387	8	PD	C1	Down
GO:0016236	macroautophagy	13/232	372/18986	0.0349462	2.85987	4.02936	0.000692973	0.0203668	0.0159079	81631/10533/1459/5868/5119/8396/1965/245973/826/5595/2931/51534/6714	13	PD	C1	Down
GO:0050817	coagulation	10/232	241/18986	0.0414938	3.39569	4.16293	0.000791515	0.02206	0.0172304	3611/3717/2621/10398/5578/5777/1192/6714/2165/5341	10	PD	C1	Down
GO:0045651	positive regulation of macrophage differentiation	3/232	17/18986	0.176471	14.4417	6.16678	0.00107907	0.0267647	0.0209052	7040/5578/3976	3	PD	C1	Down
GO:0072359	circulatory system development	28/232	1251/18986	0.0223821	1.83167	3.38504	0.00142746	0.0326861	0.0255302	3611/9124/6772/5311/9475/10298/25932/290/7040/10611/800/5578/5595/156/2931/4879/1982/5777/506/5579/7534/8862/7481/3678/3976/2248/63917/387	28	PD	C1	Down
GO:0019064	fusion of virus membrane with host plasma membrane	2/232	5/18986	0.4	32.7345	7.89331	0.00145111	0.0326861	0.0255302	2621/5819	2	PD	C1	Down
GO:0039663	membrane fusion involved in viral entry into host cell	2/232	5/18986	0.4	32.7345	7.89331	0.00145111	0.0326861	0.0255302	2621/5819	2	PD	C1	Down
GO:0043011	myeloid dendritic cell differentiation	3/232	20/18986	0.15	12.2754	5.61129	0.00176079	0.0363248	0.0283723	10538/7040/55509	3	PD	C1	Down
GO:0014897	striated muscle hypertrophy	6/232	105/18986	0.0571429	4.67635	4.20148	0.00183631	0.0373474	0.029171	9475/8654/10611/5578/3488/2931	6	PD	C1	Down
GO:0006753	nucleoside phosphate metabolic process	17/232	656/18986	0.0259146	2.12076	3.24926	0.00299162	0.0471733	0.0368458	2026/204/4191/8654/1635/79717/7040/29922/3295/4200/4351/2931/4879/4831/506/6714/4714	17	PD	C1	Down
GO:0032506	cytokinetic process	4/232	49/18986	0.0816327	6.68051	4.42825	0.00299231	0.0471733	0.0368458	311/5119/6683/387	4	PD	C1	Down
GO:0070836	caveola assembly	2/232	7/18986	0.285714	23.3818	6.58733	0.00299847	0.0471733	0.0368458	3611/11252	2	PD	C1	Down
GO:0043114	regulation of vascular permeability	4/232	50/18986	0.08	6.5469	4.36811	0.0032218	0.0488506	0.0381558	6456/7040/4879/6714	4	PD	C1	Down
GO:0016236	macroautophagy	14/100	372/18986	0.0376344	7.14527	8.71019	9.26246e-09	2.34433e-05	1.77547e-05	81631/5305/51160/5868/57132/5119/8396/1965/245973/7415/826/5595/51534/1457	14	PD	C3	Down
GO:0016192	vesicle-mediated transport	24/100	1591/18986	0.0150849	2.86401	5.65206	1.87936e-06	0.000883628	0.000669212	1785/5305/161/51160/5868/311/57132/5119/8396/5880/5869/3190/55435/79666/29934/7415/2244/2266/5595/5879/2220/51534/8904/29886	24	PD	C3	Down
GO:0009148	pyrimidine nucleoside triphosphate biosynthetic process	4/100	18/18986	0.222222	42.1911	12.7223	2.09473e-06	0.000883628	0.000669212	1841/29922/1503/4831	4	PD	C3	Down
GO:0070527	platelet aggregation	6/100	77/18986	0.0779221	14.7943	8.82563	3.21604e-06	0.00101747	0.00077058	10398/5578/2244/2266/5777/1192	6	PD	C3	Down
GO:0019538	protein metabolic process	47/100	4894/18986	0.0096036	1.82334	4.86474	3.716e-06	0.00104502	0.000791444	5781/3476/1153/5935/1656/5525/10298/51056/1975/51160/60496/3093/3035/1155/57092/6897/57132/5119/1973/1965/55364/80218/3817/7334/7335/1974/29934/7415/55236/3275/5578/826/2244/2266/5595/5879/2220/7511/4831/5777/1457/1460/8904/7534/1984/9761/4282	47	PD	C3	Down
GO:1904903	ESCRT III complex disassembly	3/100	10/18986	0.3	56.958	12.8794	1.65632e-05	0.00246597	0.00186759	57132/5119/51534	3	PD	C3	Down
GO:1900024	regulation of substrate adhesion-dependent cell spreading	5/100	62/18986	0.0806452	15.3113	8.21303	1.86937e-05	0.00262855	0.00199072	55435/2244/2266/5879/1398	5	PD	C3	Down
GO:0019068	virion assembly	4/100	34/18986	0.117647	22.3365	9.06087	2.97582e-05	0.00327469	0.00248008	1656/51160/57132/5119	4	PD	C3	Down
GO:0052008	symbiont-mediated disruption of host cellular anatomical entity	2/100	3/18986	0.666667	126.573	15.8274	8.21136e-05	0.00625597	0.00473794	1457/1460	2	PD	C3	Down
GO:0052111	symbiont-mediated disruption of host anatomical structure	2/100	3/18986	0.666667	126.573	15.8274	8.21136e-05	0.00625597	0.00473794	1457/1460	2	PD	C3	Down
GO:0075342	symbiont-mediated disruption of host cell PML body	2/100	3/18986	0.666667	126.573	15.8274	8.21136e-05	0.00625597	0.00473794	1457/1460	2	PD	C3	Down
GO:1902635	1-phosphatidyl-1D-myo-inositol 4,5-bisphosphate biosynthetic process	2/100	3/18986	0.666667	126.573	15.8274	8.21136e-05	0.00625597	0.00473794	5305/8396	2	PD	C3	Down
GO:0060338	regulation of type I interferon-mediated signaling pathway	4/100	45/18986	0.0888889	16.8764	7.75878	9.14544e-05	0.00625597	0.00473794	5781/3661/3093/5777	4	PD	C3	Down
GO:0015031	protein transport	19/100	1433/18986	0.0132589	2.51733	4.34674	0.000154002	0.00974451	0.00737996	1785/5781/6717/161/51160/5868/57132/5119/5869/55435/79666/7533/29934/7415/5578/2244/2266/51534/29886	19	PD	C3	Down
GO:0070372	regulation of ERK1 and ERK2 cascade	8/100	296/18986	0.027027	5.13135	5.21277	0.000170826	0.0100488	0.00761044	5781/5578/2244/2266/5595/5777/7534/4282	8	PD	C3	Down
GO:0141124	intracellular signaling cassette	23/100	1974/18986	0.0116515	2.21215	4.13987	0.000194785	0.0102709	0.00777859	5781/3476/10298/3661/5880/1965/10146/55364/7334/7335/7415/5578/2244/2266/5595/5879/5777/1398/1460/8904/7534/4282/9908	23	PD	C3	Down
GO:1901652	response to peptide	15/100	992/18986	0.015121	2.87087	4.40423	0.00020838	0.0103414	0.007832	5781/3476/3661/3093/26525/1974/5578/2244/2266/5595/5777/1398/1460/8904/1984	15	PD	C3	Down
GO:0035855	megakaryocyte development	3/100	23/18986	0.130435	24.7643	8.29797	0.000232576	0.0111066	0.00841154	5781/5305/5777	3	PD	C3	Down
GO:0070555	response to interleukin-1	5/100	116/18986	0.0431034	8.18362	5.64705	0.000370287	0.0142285	0.0107759	3476/5578/2244/2266/5595	5	PD	C3	Down
GO:0140694	non-membrane-bounded organelle assembly	9/100	425/18986	0.0211765	4.02056	4.58266	0.000408756	0.0152141	0.0115224	1153/1656/57132/5119/1965/10146/22919/10398/9908	9	PD	C3	Down
GO:0009267	cellular response to starvation	6/100	190/18986	0.0315789	5.99558	5.03576	0.000507571	0.0178425	0.013513	81631/10298/1965/55364/5595/7534	6	PD	C3	Down
GO:0006413	translational initiation	5/100	127/18986	0.0393701	7.4748	5.32727	0.00056081	0.0186351	0.0141132	1975/1973/1965/55364/1974	5	PD	C3	Down
GO:0048026	positive regulation of mRNA splicing, via spliceosome	3/100	36/18986	0.0833333	15.8217	6.47708	0.000892255	0.022583	0.0171031	1153/5935/9588	3	PD	C3	Down
GO:2000352	negative regulation of endothelial cell apoptotic process	3/100	36/18986	0.0833333	15.8217	6.47708	0.000892255	0.022583	0.0171031	10298/2244/2266	3	PD	C3	Down
GO:0042994	cytoplasmic sequestering of transcription factor	2/100	10/18986	0.2	37.972	8.50954	0.00120238	0.026695	0.0202173	6717/9908	2	PD	C3	Down
GO:0060020	Bergmann glial cell differentiation	2/100	11/18986	0.181818	34.52	8.09179	0.00146454	0.0280814	0.0212673	5781/5595	2	PD	C3	Down
GO:0050817	coagulation	6/100	241/18986	0.0248963	4.7268	4.2368	0.0017349	0.0297506	0.0225315	10398/5578/2244/2266/5777/1192	6	PD	C3	Down
GO:0032506	cytokinetic process	3/100	49/18986	0.0612245	11.6241	5.41838	0.0021912	0.0344468	0.0260881	311/57132/5119	3	PD	C3	Down
GO:0071622	regulation of granulocyte chemotaxis	3/100	52/18986	0.0576923	10.9535	5.22986	0.0025986	0.0371898	0.0281655	5880/5595/5879	3	PD	C3	Down
GO:0140888	interferon-mediated signaling pathway	4/100	112/18986	0.0357143	6.78071	4.46472	0.00291323	0.0388074	0.0293906	5781/3661/3093/5777	4	PD	C3	Down
GO:0010310	regulation of hydrogen peroxide metabolic process	2/100	18/18986	0.111111	21.0956	6.2067	0.00397739	0.0466054	0.0352964	5880/5879	2	PD	C3	Down
GO:0007080	mitotic metaphase chromosome alignment	3/100	63/18986	0.047619	9.04095	4.65177	0.00447853	0.0499346	0.0378177	57132/5119/22919	3	PD	C3	Down
GO:0043410	positive regulation of MAPK cascade	6/12	472/18986	0.0127119	20.1123	10.5743	1.86142e-07	0.00021276	0.000113253	4238/3815/2244/2266/6376/3630	6	PD	C1	Up
GO:0001775	cell activation	6/12	1146/18986	0.0052356	8.2836	6.39672	3.21728e-05	0.00357878	0.00190499	4238/3815/2244/2266/6376/3630	6	PD	C1	Up
GO:0034116	positive regulation of heterotypic cell-cell adhesion	2/12	14/18986	0.142857	226.024	21.1813	3.31849e-05	0.00357878	0.00190499	2244/2266	2	PD	C1	Up
GO:0098883	synapse pruning	2/12	15/18986	0.133333	210.956	20.4571	3.82769e-05	0.00357878	0.00190499	714/6376	2	PD	C1	Up
GO:0072378	blood coagulation, fibrin clot formation	2/12	16/18986	0.125	197.771	19.8017	4.37296e-05	0.00357878	0.00190499	2244/2266	2	PD	C1	Up
GO:0090277	positive regulation of peptide hormone secretion	3/12	114/18986	0.0263158	41.636	10.9439	4.45893e-05	0.00357878	0.00190499	2244/2266/3630	3	PD	C1	Up
GO:0002793	positive regulation of peptide secretion	3/12	116/18986	0.0258621	40.9181	10.845	4.69656e-05	0.00357878	0.00190499	2244/2266/3630	3	PD	C1	Up
GO:0035296	regulation of tube diameter	3/12	154/18986	0.0194805	30.8214	9.34452	0.000109117	0.00500909	0.00266635	2244/2266/3630	3	PD	C1	Up
GO:0097746	blood vessel diameter maintenance	3/12	154/18986	0.0194805	30.8214	9.34452	0.000109117	0.00500909	0.00266635	2244/2266/3630	3	PD	C1	Up
GO:0035150	regulation of tube size	3/12	155/18986	0.0193548	30.6226	9.31255	0.000111231	0.00500909	0.00266635	2244/2266/3630	3	PD	C1	Up
GO:1901652	response to peptide	5/12	992/18986	0.00504032	7.97463	5.67453	0.00022429	0.00635765	0.00338419	4238/3815/2244/2266/6376	5	PD	C1	Up
GO:0023056	positive regulation of signaling	6/12	1838/18986	0.00326442	5.16485	4.72479	0.000450831	0.00889121	0.00473281	4238/3815/2244/2266/6376/3630	6	PD	C1	Up
GO:1900047	negative regulation of hemostasis	2/12	51/18986	0.0392157	62.0458	10.978	0.000458951	0.00889121	0.00473281	2244/2266	2	PD	C1	Up
GO:0141124	intracellular signaling cassette	6/12	1974/18986	0.00303951	4.80902	4.49599	0.000665202	0.0104154	0.00554415	4238/3815/2244/2266/6376/3630	6	PD	C1	Up
GO:0031346	positive regulation of cell projection organization	3/12	363/18986	0.00826446	13.0758	5.84197	0.00134131	0.0142224	0.0075706	3815/6376/3630	3	PD	C1	Up
GO:0051090	regulation of DNA-binding transcription factor activity	3/12	363/18986	0.00826446	13.0758	5.84197	0.00134131	0.0142224	0.0075706	3815/3275/3630	3	PD	C1	Up
GO:0060284	regulation of cell development	4/12	852/18986	0.00469484	7.42801	4.82799	0.00149262	0.0150979	0.00803663	3815/714/6376/3630	4	PD	C1	Up
GO:0097324	melanocyte migration	1/12	3/18986	0.333333	527.389	22.9299	0.00189504	0.0174679	0.00929822	3815	1	PD	C1	Up
GO:1904347	regulation of small intestine smooth muscle contraction	1/12	3/18986	0.333333	527.389	22.9299	0.00189504	0.0174679	0.00929822	3815	1	PD	C1	Up
GO:1904349	positive regulation of small intestine smooth muscle contraction	1/12	3/18986	0.333333	527.389	22.9299	0.00189504	0.0174679	0.00929822	3815	1	PD	C1	Up
GO:0070668	positive regulation of mast cell proliferation	1/12	4/18986	0.25	395.542	19.8458	0.00252598	0.0207533	0.011047	3815	1	PD	C1	Up
GO:0001934	positive regulation of protein phosphorylation	3/12	455/18986	0.00659341	10.4319	5.12119	0.00256012	0.0207533	0.011047	3815/6376/3630	3	PD	C1	Up
GO:0032690	negative regulation of interleukin-1 alpha production	1/12	5/18986	0.2	316.433	17.7398	0.00315656	0.0226915	0.0120787	6376	1	PD	C1	Up
GO:0033860	regulation of NAD(P)H oxidase activity	1/12	5/18986	0.2	316.433	17.7398	0.00315656	0.0226915	0.0120787	3630	1	PD	C1	Up
GO:0060266	negative regulation of respiratory burst involved in inflammatory response	1/12	5/18986	0.2	316.433	17.7398	0.00315656	0.0226915	0.0120787	3630	1	PD	C1	Up
GO:1903829	positive regulation of protein localization	3/12	497/18986	0.00603622	9.5503	4.85757	0.0032885	0.0232022	0.0123506	2244/2266/3630	3	PD	C1	Up
GO:0044419	biological process involved in interspecies interaction between organisms	5/12	1828/18986	0.00273523	4.32759	3.76358	0.00365324	0.0243162	0.0129436	10871/714/2244/6376/3630	5	PD	C1	Up
GO:0060268	negative regulation of respiratory burst	1/12	6/18986	0.166667	263.694	16.1843	0.00378678	0.0243162	0.0129436	3630	1	PD	C1	Up
GO:0060374	mast cell differentiation	1/12	6/18986	0.166667	263.694	16.1843	0.00378678	0.0243162	0.0129436	3815	1	PD	C1	Up
GO:2000252	negative regulation of feeding behavior	1/12	6/18986	0.166667	263.694	16.1843	0.00378678	0.0243162	0.0129436	3630	1	PD	C1	Up
GO:0005981	regulation of glycogen catabolic process	1/12	7/18986	0.142857	226.024	14.9747	0.00441663	0.0262927	0.0139957	3630	1	PD	C1	Up
GO:1904141	positive regulation of microglial cell migration	1/12	7/18986	0.142857	226.024	14.9747	0.00441663	0.0262927	0.0139957	6376	1	PD	C1	Up
GO:0008354	germ cell migration	1/12	9/18986	0.111111	175.796	13.1903	0.00567523	0.0297061	0.0158126	3815	1	PD	C1	Up
GO:1905065	positive regulation of vascular associated smooth muscle cell differentiation	1/12	13/18986	0.0769231	121.705	10.9483	0.00818807	0.0358581	0.0190873	3815	1	PD	C1	Up
GO:0046034	ATP metabolic process	2/12	228/18986	0.00877193	13.8787	4.91996	0.00875399	0.0381665	0.0203161	9605/3630	2	PD	C1	Up
GO:0051000	positive regulation of nitric-oxide synthase activity	1/12	14/18986	0.0714286	113.012	10.5436	0.00881537	0.0381665	0.0203161	3630	1	PD	C1	Up
GO:0006521	regulation of cellular amino acid metabolic process	1/12	15/18986	0.0666667	105.478	10.1798	0.00944231	0.0398249	0.0211989	3630	1	PD	C1	Up
GO:1904251	regulation of bile acid metabolic process	1/12	15/18986	0.0666667	105.478	10.1798	0.00944231	0.0398249	0.0211989	3815	1	PD	C1	Up
GO:0090336	positive regulation of brown fat cell differentiation	1/12	16/18986	0.0625	98.8854	9.85056	0.0100689	0.0409434	0.0217943	3630	1	PD	C1	Up
GO:0009205	purine ribonucleoside triphosphate metabolic process	2/12	252/18986	0.00793651	12.5569	4.64453	0.0106087	0.0414389	0.022058	9605/3630	2	PD	C1	Up
GO:0050910	detection of mechanical stimulus involved in sensory perception of sound	1/12	17/18986	0.0588235	93.0686	9.55059	0.0106951	0.0414389	0.022058	3815	1	PD	C1	Up
GO:0055089	fatty acid homeostasis	1/12	17/18986	0.0588235	93.0686	9.55059	0.0106951	0.0414389	0.022058	3630	1	PD	C1	Up
GO:1903427	negative regulation of reactive oxygen species biosynthetic process	1/12	19/18986	0.0526316	83.2719	9.02289	0.0119464	0.0443336	0.0235989	3630	1	PD	C1	Up
GO:0043586	tongue development	1/12	21/18986	0.047619	75.3413	8.57195	0.0131963	0.0470897	0.025066	3815	1	PD	C1	Up
GO:0051258	protein polymerization	2/12	293/18986	0.00682594	10.7998	4.25135	0.0141447	0.0495934	0.0263986	2244/2266	2	PD	C1	Up
GO:0070527	platelet aggregation	10/116	77/18986	0.12987	21.2562	13.9642	3.80226e-11	1.15398e-07	8.23689e-08	3611/3717/10398/5578/2244/2266/5478/5777/1192/5341	10	PD	C2	Up
GO:0019538	protein metabolic process	61/116	4894/18986	0.0124642	2.04005	6.62139	6.10498e-10	6.17621e-07	4.40844e-07	3611/27071/3717/5781/6456/8761/8428/1615/6472/1153/1656/8440/5525/9475/10298/51056/1975/22924/60496/3093/3035/1155/26119/6897/5119/1965/1977/80218/3817/7318/1601/1974/4141/29934/8894/11101/3275/5578/826/3329/2244/2266/5595/5879/156/1445/2931/7511/5478/7334/1982/4831/5777/10105/3326/5579/7534/1984/9761/7532/387	61	PD	C2	Up
GO:0007010	cytoskeleton organization	29/116	1548/18986	0.0187339	3.06621	6.6506	3.5121e-08	1.25265e-05	8.9411e-06	3611/3717/10095/8440/9475/10298/2036/25932/22924/9322/1155/5119/5880/22919/55435/10398/10109/29922/10611/11252/29109/800/5595/5879/2931/7171/5341/28988/387	29	PD	C2	Up
GO:0006996	organelle organization	48/116	3672/18986	0.0130719	2.13951	6.028	3.7146e-08	1.25265e-05	8.9411e-06	3611/3717/10095/1153/1656/8440/9475/10298/2036/25932/22924/9322/1155/5119/8396/5880/92675/5869/1965/10146/22919/55435/80218/51/10398/10109/29922/10611/10938/11252/29109/800/5578/3329/5595/5879/2931/5478/51534/10105/3326/5579/7534/7171/5341/28988/9908/387	48	PD	C2	Up
GO:1900024	regulation of substrate adhesion-dependent cell spreading	7/116	62/18986	0.112903	18.4791	10.8083	9.86461e-08	2.85714e-05	2.03936e-05	3611/55435/1601/10109/2244/2266/5879	7	PD	C2	Up
GO:0050817	coagulation	11/116	241/18986	0.0456432	7.47053	7.92599	2.67278e-07	4.5066e-05	3.21671e-05	3611/3717/8761/10398/5578/2244/2266/5478/5777/1192/5341	11	PD	C2	Up
GO:0032870	cellular response to hormone stimulus	16/116	646/18986	0.0247678	4.05381	6.19165	1.97852e-06	0.000240192	0.000171444	3717/5781/9475/8396/1977/1601/7533/3275/5578/2244/5595/1445/2931/5579/7532/387	16	PD	C2	Up
GO:0006413	translational initiation	7/116	127/18986	0.0551181	9.02131	7.11109	1.2932e-05	0.000942211	0.00067253	8440/1975/1965/1977/1974/8894/1982	7	PD	C2	Up
GO:0071495	cellular response to endogenous stimulus	21/116	1301/18986	0.0161414	2.64191	4.81097	3.66499e-05	0.00179407	0.00128057	3611/3717/5781/6456/9475/8396/1977/1601/7533/10938/4141/3275/5578/2244/5595/1445/2931/3326/5579/7532/387	21	PD	C2	Up
GO:0023057	negative regulation of signaling	23/116	1544/18986	0.0148964	2.43813	4.62243	5.17103e-05	0.00241447	0.0017234	6001/5781/8440/8396/10146/55435/1601/3632/2244/2266/5595/156/1445/2931/5478/7334/5777/10105/5579/7534/5341/7532/387	23	PD	C2	Up
GO:0034383	low-density lipoprotein particle clearance	4/116	34/18986	0.117647	19.2556	8.35326	5.32513e-05	0.00244875	0.00174787	26119/3190/10938/1445	4	PD	C2	Up
GO:0140694	non-membrane-bounded organelle assembly	11/116	425/18986	0.0258824	4.23623	5.29031	5.93741e-05	0.00265001	0.00189152	1153/1656/22924/5119/1965/10146/22919/10398/28988/9908/387	11	PD	C2	Up
GO:0141124	intracellular signaling cassette	26/116	1974/18986	0.0131712	2.15577	4.25319	0.000121238	0.00447499	0.00319415	3611/3717/5781/8440/9475/10298/3661/5880/1965/10146/1601/5578/2244/2266/5595/5879/1445/5478/7334/5777/5579/7534/5341/28988/9908/387	26	PD	C2	Up
GO:0044419	biological process involved in interspecies interaction between organisms	24/116	1828/18986	0.0131291	2.14887	4.05112	0.000245705	0.00684142	0.00488326	128/3717/5781/6472/9475/3661/3093/5119/10146/60343/7318/5578/3329/2244/5595/156/5478/7334/5777/3326/7534/1984/9908/387	24	PD	C2	Up
GO:0140888	interferon-mediated signaling pathway	5/116	112/18986	0.0446429	7.3068	5.24849	0.000622621	0.0121943	0.008704	3717/5781/3661/3093/5777	5	PD	C2	Up
GO:0032481	positive regulation of type I interferon production	4/116	75/18986	0.0533333	8.7292	5.25843	0.00115134	0.0184884	0.0131966	5781/3661/10146/3329	4	PD	C2	Up
GO:0002842	positive regulation of T cell mediated immune response to tumor cell	2/116	9/18986	0.222222	36.3716	8.32168	0.0012955	0.0197169	0.0140735	3329/7532	2	PD	C2	Up
GO:0006228	UTP biosynthetic process	2/116	9/18986	0.222222	36.3716	8.32168	0.0012955	0.0197169	0.0140735	29922/4831	2	PD	C2	Up
GO:0003012	muscle system process	9/116	465/18986	0.0193548	3.16785	3.71084	0.00221594	0.0256694	0.0183222	9475/10398/10611/800/5578/156/2931/7171/387	9	PD	C2	Up
GO:0060071	Wnt signaling pathway, planar cell polarity pathway	3/116	46/18986	0.0652174	10.6743	5.15058	0.00278613	0.0290581	0.020741	1601/5879/387	3	PD	C2	Up
GO:0032506	cytokinetic process	3/116	49/18986	0.0612245	10.0208	4.95717	0.00333696	0.0321514	0.0229489	311/5119/387	3	PD	C2	Up
GO:0071622	regulation of granulocyte chemotaxis	3/116	52/18986	0.0576923	9.44264	4.77977	0.00395005	0.0364389	0.0260093	5880/5595/5879	3	PD	C2	Up
GO:0141193	nuclear receptor-mediated signaling pathway	5/116	180/18986	0.0277778	4.54646	3.74827	0.00498172	0.0413645	0.029525	3717/1601/7533/3275/387	5	PD	C2	Up
GO:0046653	tetrahydrofolate metabolic process	2/116	18/18986	0.111111	18.1858	5.71932	0.00531161	0.0431036	0.0307664	6472/60496	2	PD	C2	Up
GO:0060263	regulation of respiratory burst	2/116	19/18986	0.105263	17.2287	5.54893	0.00591292	0.0466123	0.0332708	5880/5879	2	PD	C2	Up
GO:0051348	negative regulation of transferase activity	5/116	190/18986	0.0263158	4.30717	3.5921	0.00624139	0.0487369	0.0347873	5525/1974/2931/5478/7532	5	PD	C2	Up
GO:0006457	protein folding	4/13	231/18986	0.017316	25.2894	9.72238	1.40055e-05	0.0114986	0.00754825	9601/10130/2923/10105	4	StrokeTIA	C2	Down
GO:0097435	supramolecular fiber organization	9/30	875/18986	0.0102857	6.50949	6.63799	5.3668e-06	0.00291803	0.00225044	2185/9124/1785/10095/9535/5216/10398/3837/2885	9	StrokeTIA	C3	Down
GO:0007015	actin filament organization	7/30	465/18986	0.0150538	9.52703	7.40601	6.31239e-06	0.00291803	0.00225044	2185/9124/1785/10095/9535/5216/2885	7	StrokeTIA	C3	Down
GO:0070527	platelet aggregation	4/30	77/18986	0.0519481	32.8762	11.1499	6.3252e-06	0.00291803	0.00225044	3611/10627/10398/1192	4	StrokeTIA	C3	Down
GO:0006413	translational initiation	4/30	127/18986	0.0314961	19.9328	8.51628	4.57279e-05	0.00557091	0.0042964	1974/1973/10480/1982	4	StrokeTIA	C3	Down
GO:0002183	cytoplasmic translational initiation	3/30	45/18986	0.0666667	42.1911	11.0053	4.83027e-05	0.00557091	0.0042964	1974/1973/10480	3	StrokeTIA	C3	Down
GO:0050817	coagulation	4/30	241/18986	0.0165975	10.504	5.90698	0.000535342	0.0308714	0.0238086	3611/10627/10398/1192	4	StrokeTIA	C3	Down
GO:0009220	pyrimidine ribonucleotide biosynthetic process	2/30	24/18986	0.0833333	52.7389	10.0896	0.000651918	0.0360768	0.0278232	51727/4831	2	StrokeTIA	C3	Down
GO:0007229	integrin-mediated signaling pathway	3/30	111/18986	0.027027	17.1045	6.76952	0.000703811	0.0360768	0.0278232	3611/2185/4831	3	StrokeTIA	C3	Down
GO:0010758	regulation of macrophage chemotaxis	2/30	28/18986	0.0714286	45.2048	9.31203	0.000889345	0.0424432	0.0327331	2185/4282	2	StrokeTIA	C3	Down
GO:0050865	regulation of cell activation	12/79	648/18986	0.0185185	4.45054	5.77705	1.42699e-05	0.0216897	0.0179247	5395/8379/8993/5105/3600/126259/84524/116449/8808/5270/9173/55423	12	StrokeTIA	C4	Down
GO:0002694	regulation of leukocyte activation	11/79	588/18986	0.0187075	4.49595	5.56643	3.06738e-05	0.0216897	0.0179247	5395/8379/8993/5105/3600/126259/84524/116449/8808/9173/55423	11	StrokeTIA	C4	Down
GO:0046649	lymphocyte activation	13/79	824/18986	0.0157767	3.7916	5.29593	3.27875e-05	0.0216897	0.0179247	4853/5395/8379/8993/5105/3600/126259/84524/116449/8808/3445/11119/55423	13	StrokeTIA	C4	Down
GO:0045321	leukocyte activation	14/79	993/18986	0.0140987	3.38833	4.99717	5.39873e-05	0.0216897	0.0179247	4853/5395/8379/8993/5105/3600/126259/84524/116449/8808/9173/3445/11119/55423	14	StrokeTIA	C4	Down
GO:0051249	regulation of lymphocyte activation	10/79	517/18986	0.0193424	4.64853	5.43687	5.49286e-05	0.0216897	0.0179247	5395/8379/8993/5105/3600/126259/84524/116449/8808/55423	10	StrokeTIA	C4	Down
GO:0002684	positive regulation of immune system process	15/79	1140/18986	0.0131579	3.16223	4.86733	6.19847e-05	0.0216897	0.0179247	4853/5395/5105/7100/3600/126259/2664/116449/8808/9212/6369/9173/5319/11119/55423	15	StrokeTIA	C4	Down
GO:0001775	cell activation	15/79	1146/18986	0.013089	3.14567	4.84357	6.57834e-05	0.0216897	0.0179247	4853/5395/8379/8993/5105/3600/126259/84524/116449/8808/5270/9173/3445/11119/55423	15	StrokeTIA	C4	Down
GO:0051240	positive regulation of multicellular organismal process	18/79	1724/18986	0.0104408	2.50924	4.24803	0.000204405	0.0476988	0.0394191	4036/4853/5395/2253/5105/7849/7100/3600/126259/2664/116449/8808/5270/6369/9173/5319/11119/55423	18	StrokeTIA	C4	Down
GO:0048645	animal organ formation	4/79	70/18986	0.0571429	13.7331	6.89884	0.000206667	0.0476988	0.0394191	4036/2253/7849/4909	4	StrokeTIA	C4	Down
GO:0000821	regulation of arginine metabolic process	1/1	5/18986	0.2	3797.2	61.6133	0.000263352	0.00793066	0.00188505	2271	1	StrokeTIA	C1	Up
GO:0006108	malate metabolic process	1/1	9/18986	0.111111	2109.56	45.919	0.000474033	0.00793066	0.00188505	2271	1	StrokeTIA	C1	Up
GO:0000050	urea cycle	1/1	12/18986	0.0833333	1582.17	39.7639	0.000632045	0.00793066	0.00188505	2271	1	StrokeTIA	C1	Up
GO:0019627	urea metabolic process	1/1	14/18986	0.0714286	1356.14	36.8123	0.000737385	0.00793066	0.00188505	2271	1	StrokeTIA	C1	Up
GO:0006521	regulation of cellular amino acid metabolic process	1/1	15/18986	0.0666667	1265.73	35.5631	0.000790056	0.00793066	0.00188505	2271	1	StrokeTIA	C1	Up
GO:0071941	nitrogen cycle metabolic process	1/1	16/18986	0.0625	1186.62	34.4329	0.000842726	0.00793066	0.00188505	2271	1	StrokeTIA	C1	Up
GO:2001034	positive regulation of double-strand break repair via nonhomologous end joining	1/1	17/18986	0.0588235	1116.82	33.4039	0.000895397	0.00793066	0.00188505	2271	1	StrokeTIA	C1	Up
GO:0006099	tricarboxylic acid cycle	1/1	34/18986	0.0294118	558.412	23.6096	0.00179079	0.0100936	0.00239915	2271	1	StrokeTIA	C1	Up
GO:0048873	homeostasis of number of cells within a tissue	1/1	40/18986	0.025	474.65	21.7635	0.00210682	0.0108852	0.00258732	2271	1	StrokeTIA	C1	Up
GO:0120162	positive regulation of cold-induced thermogenesis	1/1	101/18986	0.00990099	187.98	13.6741	0.00531971	0.0206139	0.00489973	2271	1	StrokeTIA	C1	Up
GO:0009308	amine metabolic process	1/1	121/18986	0.00826446	156.909	12.4864	0.00637312	0.0227105	0.00539808	2271	1	StrokeTIA	C1	Up

### Sheet: SuppData 4
category	subcategory	ID	Description	GeneRatio	BgRatio	RichFactor	FoldEnrichment	zScore	pvalue	p.adjust	qvalue	geneID	Count	Target	Cluster	Regulation
Metabolism	Global and overview maps	hsa01200	Carbon metabolism	10/79	81/3427	0.123457	5.35552	6.09305	1.1895e-05	0.00266448	0.00247917	2026/6472/2271/1892/1431/38/26007/2875/226/2203	10	AD	C2	Down
Metabolism	Carbohydrate metabolism	hsa00620	Pyruvate metabolism	6/79	37/3427	0.162162	7.03455	5.6684	0.000162989	0.0154563	0.0143813	2271/9380/38/3945/127/3939	6	AD	C2	Down
Metabolism	Global and overview maps	hsa01100	Metabolic pathways	31/79	734/3427	0.0422343	1.83211	3.90596	0.000207004	0.0154563	0.0143813	2026/6472/2271/4907/2954/3712/326625/1892/9380/1431/38/7389/2531/26007/1629/3155/1158/4048/2875/1152/3945/10135/226/3074/2203/522/4282/80146/127/539/3939	31	AD	C2	Down
Metabolism	Carbohydrate metabolism	hsa00640	Propanoate metabolism	4/79	15/3427	0.266667	11.5679	6.30007	0.000294443	0.0164888	0.015342	1892/1629/3945/3939	4	AD	C2	Down
Metabolism	Amino acid metabolism	hsa00280	Valine, leucine and isoleucine degradation	5/79	28/3427	0.178571	7.74638	5.5054	0.000371701	0.0166522	0.0154941	3712/1892/38/1629/3155	5	AD	C2	Down
Metabolism	Carbohydrate metabolism	hsa00630	Glyoxylate and dicarboxylate metabolism	4/79	20/3427	0.2	8.67595	5.28781	0.00095725	0.034689	0.0322764	6472/9380/1431/38	4	AD	C2	Down
Metabolism	Carbohydrate metabolism	hsa00010	Glycolysis / Gluconeogenesis	6/79	52/3427	0.115385	5.00536	4.47013	0.00108403	0.034689	0.0322764	2026/3945/226/2203/127/3939	6	AD	C2	Down
Organismal Systems	Endocrine system	hsa04922	Glucagon signaling pathway	8/105	45/3427	0.177778	5.80233	5.76448	4.99818e-05	0.0125454	0.0119956	2645/3939/441531/23411/2776/5255/3945/5534	8	AD	C1	Up
Genetic Information Processing	Translation	hsa03010	Ribosome	14/405	36/3427	0.388889	3.29067	5.05736	2.69868e-05	0.00833893	0.00772676	6156/6223/6193/6208/6125/6135/51121/6224/63931/6230/6188/6189/122704/6191	14	ALS	C1	Down
NA	NA	hsa04820	Cytoskeleton in muscle cells	26/405	104/3427	0.25	2.11543	4.22833	0.000117022	0.0154829	0.0143462	1293/7273/825/29767/9172/7791/127294/83660/4634/271/84823/3678/3688/3655/27295/4608/4606/1158/7060/7139/7136/4604/3693/7059/8048/88	26	ALS	C1	Down
Cellular Processes	Cell growth and death	hsa04114	Oocyte meiosis	15/405	46/3427	0.326087	2.75926	4.39704	0.000150319	0.0154829	0.0143462	51434/10393/7529/27330/9126/5241/9232/898/815/816/817/891/6197/1432/10971	15	ALS	C1	Down
Human Diseases	Infectious disease: viral	hsa05171	Coronavirus disease - COVID-19	26/405	111/3427	0.234234	1.98203	3.84992	0.000362989	0.0257242	0.0238358	6156/3570/5601/6223/6193/6208/6125/6135/51121/6224/8517/6230/714/7450/715/5295/29110/1432/6188/6189/3456/3441/6868/5648/6191/4790	26	ALS	C1	Down
Genetic Information Processing	Replication and repair	hsa03410	Base excision repair	9/405	22/3427	0.409091	3.46162	4.23982	0.000498314	0.0257242	0.0238358	142/4350/11284/5111/5423/79661/3146/8930/328	9	ALS	C1	Down
Genetic Information Processing	Transcription	hsa03022	Basal transcription factors	7/405	14/3427	0.5	4.23086	4.43393	0.000499499	0.0257242	0.0238358	8148/9519/2959/2961/2960/6908/902	7	ALS	C1	Down
Organismal Systems	Nervous system	hsa04722	Neurotrophin signaling pathway	20/405	79/3427	0.253165	2.14221	3.75959	0.000602319	0.0265881	0.0246362	5894/2309/399694/27330/5601/627/2549/815/816/5295/596/817/6197/4145/5170/1432/396/8767/397/4790	20	ALS	C1	Down
NA	NA	hsa04081	Hormone signaling	8/65	86/3427	0.0930233	4.90447	5.09829	0.00017811	0.0336628	0.0331847	3481/5741/3479/1081/3972/2488/9370/268	8	AD	C2	Up
Environmental Information Processing	Signaling molecules and interaction	hsa04514	Cell adhesion molecules	35/526	100/3427	0.35	2.28032	5.5323	6.6765e-07	0.000223663	0.000223663	22865/4359/3695/6404/6693/925/114798/5133/201633/84189/999/4684/940/5818/64101/3688/22871/9076/23705/3897/26050/120425/942/22854/5802/5819/4685/139065/90952/152404/5789/23308/926/57689/57555	35	ALS	C2	Down
Organismal Systems	Development and regeneration	hsa04360	Axon guidance	39/526	132/3427	0.295455	1.92495	4.61412	1.79976e-05	0.0030146	0.0030146	658/29984/2773/1948/1944/219699/2050/137970/6237/5535/9353/1630/64101/3688/81029/6092/285220/1946/6469/8829/5063/2041/6387/3897/5335/1969/8633/22854/10512/8482/2043/10500/57556/90249/2048/5361/2051/57689/10505	39	ALS	C2	Down
Environmental Information Processing	Signaling molecules and interaction	hsa04060	Cytokine-cytokine receptor interaction	61/526	251/3427	0.243028	1.58338	4.08751	7.71093e-05	0.00861054	0.00861054	3587/8764/658/768211/53833/3625/3594/50616/3563/27190/3604/3601/8809/652/656/94/26525/3439/92/3624/132014/653/6352/4055/608/5008/6370/1271/27178/6346/6349/6355/6376/3554/6368/1270/4049/6359/6387/9518/146433/657/149233/84957/55504/6356/355/3446/3977/3454/3442/2662/7066/4982/4804/970/3460/5618/27242/3560/284340	61	ALS	C2	Down
Genetic Information Processing	Translation	hsa03010	Ribosome	20/510	36/3427	0.555556	3.73312	6.89217	1.427e-08	4.69485e-06	4.35612e-06	6156/6223/6136/6193/6208/6125/6135/51121/6224/10399/63931/6230/6182/64978/6233/6201/6188/6189/122704/6191	20	ALS	C2	Up
Cellular Processes	Cell growth and death	hsa04110	Cell cycle	23/510	63/3427	0.365079	2.45319	4.86716	1.57982e-05	0.0025988	0.0024113	10393/23594/7529/9126/8900/890/1026/3066/11200/5111/898/7040/55869/25/1017/5347/891/7043/6500/4193/7534/10971/902	23	ALS	C2	Up
Organismal Systems	Endocrine system	hsa04914	Progesterone-mediated oocyte maturation	17/510	47/3427	0.361702	2.4305	4.12846	0.000234126	0.0241276	0.0223869	5894/10393/208/8900/5602/890/5241/6793/3320/1017/5347/891/6197/5603/1432/3845/3326	17	ALS	C2	Up
Human Diseases	Cancer: overview	hsa05202	Transcriptional misregulation in cancer	27/510	93/3427	0.290323	1.95085	3.88672	0.000293345	0.0241276	0.0223869	4149/54738/2130/3002/8350/8900/3398/890/2321/8148/1026/7849/3066/6256/466/1053/51384/2313/2118/4286/6688/1051/2209/4914/4193/3569/3562	27	ALS	C2	Up
Environmental Information Processing	Signaling molecules and interaction	hsa04060	Cytokine-cytokine receptor interaction	57/510	251/3427	0.227092	1.52597	3.61881	0.000394157	0.0259355	0.0240643	8793/27177/3625/2662/9573/5473/3605/112744/10850/7040/6364/3604/943/3594/3561/5196/8995/91/3565/6374/2921/3458/8808/85480/3553/2661/60401/920/3601/7043/27302/58985/1435/53342/50604/6375/282618/282616/3589/3569/4049/3562/8797/8771/3575/3557/8740/115650/8795/9547/55540/652/3441/3976/8743/9235/10344	57	ALS	C2	Up
Genetic Information Processing	Transcription	hsa03040	Spliceosome	18/510	54/3427	0.333333	2.23987	3.8395	0.000494622	0.0271218	0.025165	22827/10084/6434/10465/3178/6626/4670/6432/4809/6629/10285/6637/8896/6631/4116/8559/27339/7919	18	ALS	C2	Up
Cellular Processes	Cell growth and death	hsa04114	Oocyte meiosis	16/510	46/3427	0.347826	2.33725	3.81752	0.000592539	0.0278493	0.0258401	10393/7529/9126/5241/898/815/1017/5347/817/891/6197/6500/5603/1432/7534/10971	16	ALS	C2	Up
Organismal Systems	Immune system	hsa04613	Neutrophil extracellular trap formation	21/510	70/3427	0.3	2.01588	3.59027	0.000854856	0.035156	0.0326195	5894/8349/8350/208/6714/3066/221613/85236/8969/1511/3146/566/8520/55869/5879/2209/64581/6403/3015/5603/1432	21	ALS	C2	Up
Cellular Processes	Cell growth and death	hsa04217	Necroptosis	25/510	90/3427	0.277778	1.86656	3.48298	0.00100609	0.0367783	0.0341248	6772/142/5836/5602/27243/79643/29082/5321/221613/8969/81030/3146/3320/3458/3553/815/596/817/5478/3015/8797/3326/8795/3441/8743	25	ALS	C2	Up
Human Diseases	Cancer: overview	hsa05203	Viral carcinogenesis	24/510	87/3427	0.275862	1.85368	3.37205	0.00140403	0.0461927	0.0428599	7337/7529/8349/8900/6714/890/1026/3066/898/2959/5423/2961/85236/55869/5879/6908/1017/5315/4193/3845/7534/10971/87/387	24	ALS	C2	Up
Organismal Systems	Endocrine system	hsa04913	Ovarian steroidogenesis	2/4	21/3427	0.0952381	81.5952	12.6624	0.00021305	0.0038349	0.00156984	1081/2488	2	FTD	C1	Down
Organismal Systems	Endocrine system	hsa04912	GnRH signaling pathway	2/4	46/3427	0.0434783	37.25	8.46028	0.00103981	0.00935825	0.00383086	1081/2488	2	FTD	C1	Down
NA	NA	hsa04081	Hormone signaling	2/4	86/3427	0.0232558	19.9244	6.0751	0.00361461	0.0181879	0.00744534	1081/2488	2	FTD	C1	Down
Environmental Information Processing	Signal transduction	hsa04024	cAMP signaling pathway	2/4	91/3427	0.021978	18.8297	5.89211	0.00404175	0.0181879	0.00744534	1081/2488	2	FTD	C1	Down
Environmental Information Processing	Signaling molecules and interaction	hsa04080	Neuroactive ligand-receptor interaction	2/4	107/3427	0.0186916	16.014	5.39312	0.00556192	0.0200229	0.00819652	1081/2488	2	FTD	C1	Down
Cellular Processes	Cell motility	hsa04810	Regulation of actin cytoskeleton	16/151	122/3427	0.131148	2.97644	4.77187	6.58772e-05	0.017954	0.0153595	10095/9475/10298/8396/5880/10398/10109/5595/5879/2261/727/729/6714/3678/2248/387	16	PD	C1	Down
Cellular Processes	Cellular community - eukaryotes	hsa04520	Adherens junction	10/151	56/3427	0.178571	4.05274	4.94442	0.000126883	0.017954	0.0153595	9475/1459/5880/10398/5595/5879/5777/6714/5819/387	10	PD	C1	Down
Cellular Processes	Transport and catabolism	hsa04144	Endocytosis	16/151	139/3427	0.115108	2.61242	4.16609	0.000315185	0.0297325	0.025436	6456/10095/161/5868/26119/5119/5869/1601/10109/10938/29934/156/2261/51534/6714/387	16	PD	C1	Down
Organismal Systems	Immune system	hsa04666	Fc gamma R-mediated phagocytosis	7/66	55/3427	0.127273	6.60854	5.87515	6.95609e-05	0.00837793	0.00684081	1785/10095/5880/5578/5595/5879/1398	7	PD	C3	Down
Cellular Processes	Cellular community - eukaryotes	hsa04520	Adherens junction	7/66	56/3427	0.125	6.49053	5.80444	7.82985e-05	0.00837793	0.00684081	5880/10398/5595/5879/5777/1457/1460	7	PD	C3	Down
Cellular Processes	Transport and catabolism	hsa04137	Mitophagy - animal	7/66	60/3427	0.116667	6.05783	5.53796	0.000122695	0.00875222	0.00714643	81631/5868/5869/1965/7415/1457/1460	7	PD	C3	Down
Cellular Processes	Transport and catabolism	hsa04144	Endocytosis	10/66	139/3427	0.0719424	3.73556	4.61337	0.000262548	0.0126342	0.0103162	1785/10095/161/51160/5868/57132/5119/5869/29934/51534	10	PD	C3	Down
Human Diseases	Infectious disease: bacterial	hsa05131	Shigellosis	10/66	141/3427	0.070922	3.68257	4.55783	0.000295192	0.0126342	0.0103162	81631/10095/3661/7334/7335/10398/826/5595/5879/1398	10	PD	C3	Down
Cellular Processes	Cell motility	hsa04810	Regulation of actin cytoskeleton	9/66	122/3427	0.0737705	3.83048	4.46052	0.000455674	0.0162524	0.0132705	10095/5305/10298/8396/5880/10398/5595/5879/1398	9	PD	C3	Down
Cellular Processes	Transport and catabolism	hsa04148	Efferocytosis	7/66	86/3427	0.0813953	4.22639	4.2458	0.00114988	0.029286	0.0239128	5781/5868/5869/5595/5879/5777/1398	7	PD	C3	Down
Organismal Systems	Excretory system	hsa04961	Endocrine and other factor-regulated calcium reabsorption	4/66	25/3427	0.16	8.30788	5.13837	0.00117104	0.029286	0.0239128	1785/161/3817/5578	4	PD	C3	Down
Human Diseases	Cancer: overview	hsa05203	Viral carcinogenesis	7/66	87/3427	0.0804598	4.17781	4.20674	0.00123165	0.029286	0.0239128	3661/5902/3190/7533/5595/5879/7534	7	PD	C3	Down
Human Diseases	Cancer: specific types	hsa05211	Renal cell carcinoma	5/66	45/3427	0.111111	5.76936	4.51244	0.00153145	0.032773	0.02676	5781/10298/5595/5879/1398	5	PD	C3	Down
Organismal Systems	Immune system	hsa04613	Neutrophil extracellular trap formation	6/66	70/3427	0.0857143	4.45065	4.08701	0.00202277	0.0393521	0.0321321	5880/5578/2244/2266/5595/5879	6	PD	C3	Down
Organismal Systems	Immune system	hsa04610	Complement and coagulation cascades	3/7	66/3427	0.0454545	22.2532	7.88665	0.000226063	0.0124335	0.00928048	714/2244/2266	3	PD	C1	Up
Human Diseases	Infectious disease: viral	hsa05171	Coronavirus disease - COVID-19	3/7	111/3427	0.027027	13.2317	5.9261	0.0010528	0.028952	0.0216101	714/2244/2266	3	PD	C1	Up
Environmental Information Processing	Signal transduction	hsa04071	Sphingolipid signaling pathway	8/85	58/3427	0.137931	5.56105	5.58636	7.17306e-05	0.00743234	0.00547646	5525/9475/5880/5578/5595/5879/5579/387	8	PD	C1	Up
Organismal Systems	Immune system	hsa04670	Leukocyte transendothelial migration	8/85	61/3427	0.131148	5.28756	5.38788	0.000103722	0.00743234	0.00547646	5781/9475/5880/10398/5578/5879/5579/387	8	PD	C1	Up
Cellular Processes	Transport and catabolism	hsa04144	Endocytosis	12/85	139/3427	0.0863309	3.48066	4.76112	0.000127036	0.00743234	0.00547646	6456/10095/26119/5119/5869/1601/10109/10938/29934/156/51534/387	12	PD	C1	Up
Human Diseases	Infectious disease: bacterial	hsa05131	Shigellosis	12/85	141/3427	0.0851064	3.43129	4.70124	0.000145843	0.00743234	0.00547646	3611/10095/9475/3661/10398/10109/826/5595/5879/2931/7334/387	12	PD	C1	Up
Human Diseases	Infectious disease: bacterial	hsa05130	Pathogenic Escherichia coli infection	9/85	82/3427	0.109756	4.42511	5.00591	0.00015484	0.00743234	0.00547646	5781/10095/8440/9475/10109/5595/5879/5777/387	9	PD	C1	Up
Organismal Systems	Circulatory system	hsa04270	Vascular smooth muscle contraction	7/85	50/3427	0.14	5.64447	5.2754	0.000189578	0.00758313	0.00558757	9475/10398/800/5578/5595/5579/387	7	PD	C1	Up
Organismal Systems	Immune system	hsa04613	Neutrophil extracellular trap formation	8/85	70/3427	0.114286	4.60773	4.86304	0.000277252	0.00929018	0.0068454	5880/5578/2244/2266/5595/5879/10105/5579	8	PD	C1	Up
Organismal Systems	Development and regeneration	hsa04360	Axon guidance	11/85	132/3427	0.0833333	3.3598	4.40895	0.000340027	0.00929018	0.0068454	3611/5781/8440/9475/10298/5880/10398/5578/5595/5879/387	11	PD	C1	Up
Organismal Systems	Immune system	hsa04666	Fc gamma R-mediated phagocytosis	7/85	55/3427	0.127273	5.13134	4.92525	0.000348382	0.00929018	0.0068454	10095/5880/10109/5578/5595/5879/5579	7	PD	C1	Up
Cellular Processes	Cellular community - eukaryotes	hsa04520	Adherens junction	7/85	56/3427	0.125	5.03971	4.86031	0.000390244	0.00936585	0.00690115	9475/5880/10398/5595/5879/5777/387	7	PD	C1	Up
Cellular Processes	Cell motility	hsa04810	Regulation of actin cytoskeleton	10/85	122/3427	0.0819672	3.30473	4.13346	0.000735666	0.0160509	0.011827	10095/9475/10298/8396/5880/10398/10109/5595/5879/387	10	PD	C1	Up
Cellular Processes	Cellular community - eukaryotes	hsa04510	Focal adhesion	10/85	124/3427	0.0806452	3.25142	4.07205	0.000836378	0.0164518	0.0121224	3611/9475/10298/5880/10398/5578/5595/5879/5579/387	10	PD	C1	Up
Human Diseases	Infectious disease: bacterial	hsa05135	Yersinia infection	8/85	83/3427	0.0963855	3.88604	4.24432	0.000891141	0.0164518	0.0121224	10095/9475/3661/5880/10109/5595/5879/387	8	PD	C1	Up
Human Diseases	Infectious disease: bacterial	hsa05132	Salmonella infection	10/85	128/3427	0.078125	3.14982	3.95289	0.00107208	0.0183786	0.0135421	10095/9475/5869/10398/10109/29109/5595/5879/3326/387	10	PD	C1	Up
Human Diseases	Cancer: overview	hsa05203	Viral carcinogenesis	8/85	87/3427	0.091954	3.70737	4.07881	0.0012179	0.0194864	0.0143584	3661/3190/7533/5595/5879/7534/7532/387	8	PD	C1	Up
Genetic Information Processing	Translation	hsa00970	Aminoacyl-tRNA biosynthesis	4/85	21/3427	0.190476	7.67955	4.89592	0.00152868	0.0212158	0.0156327	1615/3035/6897/4141	4	PD	C1	Up
Organismal Systems	Immune system	hsa04062	Chemokine signaling pathway	9/85	112/3427	0.0803571	3.23981	3.84307	0.00158146	0.0212158	0.0156327	3717/9475/5880/5595/5879/156/2931/5579/387	9	PD	C1	Up
Organismal Systems	Endocrine system	hsa04921	Oxytocin signaling pathway	6/85	52/3427	0.115385	4.65204	4.23155	0.00159118	0.0212158	0.0156327	9475/10398/5578/5595/5579/387	6	PD	C1	Up
Cellular Processes	Cellular community - eukaryotes	hsa04530	Tight junction	6/85	53/3427	0.113208	4.56426	4.16999	0.00175915	0.0222208	0.0163732	10095/9475/10398/10109/5879/387	6	PD	C1	Up
Human Diseases	Cardiovascular disease	hsa05417	Lipid and atherosclerosis	10/85	141/3427	0.070922	2.85941	3.59543	0.00224158	0.0260888	0.0192233	3717/9475/3661/1965/5578/3329/5595/5879/3326/387	10	PD	C1	Up
Environmental Information Processing	Signal transduction	hsa04150	mTOR signaling pathway	7/85	75/3427	0.0933333	3.76298	3.85795	0.00228277	0.0260888	0.0192233	1975/1977/245973/5578/5595/5579/387	7	PD	C1	Up
Organismal Systems	Immune system	hsa04660	T cell receptor signaling pathway	7/85	76/3427	0.0921053	3.71347	3.81456	0.00246458	0.0268864	0.019811	5781/8440/5525/10298/5595/5777/387	7	PD	C1	Up
Environmental Information Processing	Signal transduction	hsa04370	VEGF signaling pathway	5/85	41/3427	0.121951	4.91679	4.02326	0.00309601	0.0323062	0.0238045	5880/5578/5595/5879/5579	5	PD	C1	Up
Metabolism	Global and overview maps	hsa01200	Carbon metabolism	7/85	81/3427	0.0864198	3.48424	3.60806	0.00354728	0.0348706	0.0256941	2026/128/4191/6472/1431/51/4200	7	PD	C1	Up
Organismal Systems	Immune system	hsa04662	B cell receptor signaling pathway	6/85	61/3427	0.0983607	3.96567	3.72675	0.00363236	0.0348706	0.0256941	27071/5880/5595/5879/5777/5579	6	PD	C1	Up
Human Diseases	Infectious disease: bacterial	hsa05100	Bacterial invasion of epithelial cells	5/85	45/3427	0.111111	4.47974	3.74685	0.00467069	0.0415172	0.0305917	3611/10095/10109/5879/387	5	PD	C1	Up
Human Diseases	Cancer: overview	hsa05231	Choline metabolism in cancer	5/85	45/3427	0.111111	4.47974	3.74685	0.00467069	0.0415172	0.0305917	5880/5578/5595/5879/5579	5	PD	C1	Up
Cellular Processes	Cell growth and death	hsa04114	Oocyte meiosis	5/85	46/3427	0.108696	4.38235	3.68277	0.00513974	0.0416569	0.0306946	5525/7533/5595/7534/7532	5	PD	C1	Up
Genetic Information Processing	Folding, sorting and degradation	hsa03018	RNA degradation	4/85	29/3427	0.137931	5.56105	3.93326	0.0052163	0.0416569	0.0306946	2026/8761/1656/3329	4	PD	C1	Up
Organismal Systems	Nervous system	hsa04724	Glutamatergic synapse	4/85	29/3427	0.137931	5.56105	3.93326	0.0052163	0.0416569	0.0306946	5578/5595/156/5579	4	PD	C1	Up
Human Diseases	Cancer: overview	hsa05205	Proteoglycans in cancer	9/85	134/3427	0.0671642	2.7079	3.21602	0.00538068	0.0416569	0.0306946	5781/9475/1975/5578/5595/5879/5777/5579/387	9	PD	C1	Up
Genetic Information Processing	Chromosome	hsa03082	ATP-dependent chromatin remodeling	1/1	24/3427	0.0416667	142.792	11.9076	0.00700321	0.00700321	NA	9643	1	StrokeTIA	C1	Down
Metabolism	Carbohydrate metabolism	hsa00020	Citrate cycle (TCA cycle)	1/1	17/3427	0.0588235	201.588	14.1629	0.00496061	0.030639	0.00921475	2271	1	StrokeTIA	C1	Up
Metabolism	Carbohydrate metabolism	hsa00620	Pyruvate metabolism	1/1	37/3427	0.027027	92.6216	9.57192	0.0107966	0.030639	0.00921475	2271	1	StrokeTIA	C1	Up
Human Diseases	Cancer: specific types	hsa05211	Renal cell carcinoma	1/1	45/3427	0.0222222	76.1556	8.66923	0.013131	0.030639	0.00921475	2271	1	StrokeTIA	C1	Up
Human Diseases	Endocrine and metabolic disease	hsa04934	Cushing syndrome	1/1	67/3427	0.0149254	51.1493	7.08161	0.0195506	0.0330902	0.00995193	2271	1	StrokeTIA	C1	Up
Metabolism	Global and overview maps	hsa01200	Carbon metabolism	1/1	81/3427	0.0123457	42.3086	6.42718	0.0236358	0.0330902	0.00995193	2271	1	StrokeTIA	C1	Up

### Sheet: SuppData 5
ID	Description	GeneRatio	BgRatio	RichFactor	FoldEnrichment	zScore	pvalue	p.adjust	qvalue	geneID	Count	Embedding	Cluster	Regulation
GO:0007267	cell-cell signaling	17/55	1721/18888	0.00987798	3.39228	5.62546	4.49386e-06	0.0108244	0.00681025	43/1081/10814/1489/27123/1956/143282/2695/3484/3549/3606/594857/23236/5582/6422/6804/7040	17	Z0	FilteredGenes	Threshold
GO:0051046	regulation of secretion	10/55	621/18888	0.0161031	5.53008	6.20328	1.05631e-05	0.0108244	0.00681025	43/10814/1956/2695/23236/5582/5617/6422/6804/7040	10	Z0	FilteredGenes	Threshold
GO:0050708	regulation of protein secretion	7/55	269/18888	0.0260223	8.93653	7.08487	1.24418e-05	0.0108244	0.00681025	43/1956/2695/23236/6422/6804/7040	7	Z0	FilteredGenes	Threshold
GO:0014070	response to organic cyclic compound	11/55	899/18888	0.0122358	4.202	5.3162	4.6666e-05	0.0123701	0.00778277	1956/2695/2819/3484/3549/23236/5582/6422/9353/6609/7040	11	Z0	FilteredGenes	Threshold
GO:0050730	regulation of peptidyl-tyrosine phosphorylation	6/55	225/18888	0.0266667	9.15782	6.65239	4.76026e-05	0.0123701	0.00778277	1489/1956/3606/5771/6422/7040	6	Z0	FilteredGenes	Threshold
GO:0009605	response to external stimulus	20/55	2795/18888	0.00715564	2.45738	4.51073	6.37374e-05	0.0123701	0.00778277	158/22948/1956/2023/2695/3549/3606/5266/23207/5582/5617/5771/6422/9353/6609/7040/7392/7454/8565/653808	20	Z0	FilteredGenes	Threshold
GO:0040008	regulation of growth	9/55	618/18888	0.0145631	5.00124	5.4654	6.71602e-05	0.0123701	0.00778277	1081/1956/2023/3484/3549/23236/6422/9353/7040	9	Z0	FilteredGenes	Threshold
GO:0031667	response to nutrient levels	8/55	490/18888	0.0163265	5.60683	5.58364	8.08297e-05	0.0123701	0.00778277	158/1956/2695/5582/5617/6422/7392/8565	8	Z0	FilteredGenes	Threshold
GO:0044209	AMP salvage	2/55	5/18888	0.4	137.367	16.4802	8.27881e-05	0.0123701	0.00778277	158/353	2	Z0	FilteredGenes	Threshold
GO:0071504	cellular response to heparin	2/55	5/18888	0.4	137.367	16.4802	8.27881e-05	0.0123701	0.00778277	6422/9353	2	Z0	FilteredGenes	Threshold
GO:1901698	response to nitrogen compound	12/55	1140/18888	0.0105263	3.61493	4.92199	8.61388e-05	0.0123701	0.00778277	43/1956/2695/2819/3484/23236/5582/5771/6422/9353/6609/7040	12	Z0	FilteredGenes	Threshold
GO:0006734	NADH metabolic process	3/55	32/18888	0.09375	32.1955	9.54431	0.00010915	0.0123701	0.00778277	2023/2026/2819	3	Z0	FilteredGenes	Threshold
GO:0071692	protein localization to extracellular region	7/55	379/18888	0.0184697	6.34282	5.67808	0.000109748	0.0123701	0.00778277	43/1956/2695/23236/6422/6804/7040	7	Z0	FilteredGenes	Threshold
GO:0034103	regulation of tissue remodeling	4/55	87/18888	0.045977	15.7893	7.47173	0.000119708	0.0123701	0.00778277	1956/3606/6422/7040	4	Z0	FilteredGenes	Threshold
GO:0009991	response to extracellular stimulus	8/55	519/18888	0.0154143	5.29354	5.35993	0.000120397	0.0123701	0.00778277	158/1956/2695/5582/5617/6422/7392/8565	8	Z0	FilteredGenes	Threshold
GO:0018108	peptidyl-tyrosine phosphorylation	6/55	269/18888	0.0223048	7.65989	5.94522	0.00012745	0.0123701	0.00778277	1489/1956/3606/5771/6422/7040	6	Z0	FilteredGenes	Threshold
GO:0006094	gluconeogenesis	4/55	89/18888	0.0449438	15.4345	7.37621	0.000130745	0.0123701	0.00778277	2023/2026/2819/5771	4	Z0	FilteredGenes	Threshold
GO:0018212	peptidyl-tyrosine modification	6/55	271/18888	0.0221402	7.60335	5.91694	0.000132706	0.0123701	0.00778277	1489/1956/3606/5771/6422/7040	6	Z0	FilteredGenes	Threshold
GO:1901136	carbohydrate derivative catabolic process	6/55	273/18888	0.021978	7.54765	5.88896	0.000138133	0.012432	0.00782169	2023/2026/2819/6609/285362/7040	6	Z0	FilteredGenes	Threshold
GO:0048731	system development	24/55	4072/18888	0.00589391	2.02408	3.98725	0.000198565	0.0140069	0.00881256	43/11085/1081/10814/1489/1956/2695/3549/3606/57633/79840/60491/27295/23236/55624/5582/5617/6422/9353/64093/6609/7005/7040/7139	24	Z0	FilteredGenes	Threshold
GO:0106380	purine ribonucleotide salvage	2/55	8/18888	0.25	85.8545	12.9725	0.000230509	0.0147477	0.00927863	158/353	2	Z0	FilteredGenes	Threshold
GO:0045935	positive regulation of nucleobase-containing compound metabolic process	16/55	2145/18888	0.00745921	2.56163	4.15124	0.00028255	0.0158707	0.00998521	22948/1081/1956/2023/2819/3549/3606/60491/23236/5582/5617/6422/7005/7040/7392/7454	16	Z0	FilteredGenes	Threshold
GO:0022414	reproductive process	13/55	1532/18888	0.00848564	2.91412	4.22355	0.000359258	0.016744	0.0105346	11085/22948/1081/1956/2695/3549/375189/5266/23236/5617/6422/9353/7005	13	Z0	FilteredGenes	Threshold
GO:0033085	negative regulation of T cell differentiation in thymus	2/55	10/18888	0.2	68.6836	11.5693	0.000369078	0.0168999	0.0106327	3549/5771	2	Z0	FilteredGenes	Threshold
GO:0043112	receptor metabolic process	3/55	72/18888	0.0416667	14.3091	6.1144	0.00120876	0.0309746	0.019488	43/5771/7040	3	Z0	FilteredGenes	Threshold
GO:0001775	cell activation	10/55	1113/18888	0.00898473	3.08552	3.87579	0.00125172	0.0309746	0.019488	10814/1956/3549/3606/79840/23236/5771/6422/7040/7454	10	Z0	FilteredGenes	Threshold
GO:0007611	learning or memory	5/55	278/18888	0.0179856	6.17659	4.69889	0.00127087	0.0309998	0.0195038	1956/2695/594857/23236/5582	5	Z0	FilteredGenes	Threshold
GO:0042267	natural killer cell mediated cytotoxicity	3/55	76/18888	0.0394737	13.556	5.92711	0.00141316	0.0321229	0.0202104	3606/23207/7040	3	Z0	FilteredGenes	Threshold
GO:0040013	negative regulation of locomotion	6/55	431/18888	0.0139211	4.78076	4.29082	0.00153638	0.0326013	0.0205114	23236/5771/6422/9353/7040/7454	6	Z0	FilteredGenes	Threshold
GO:0048511	rhythmic process	5/55	297/18888	0.016835	5.78145	4.48838	0.00170045	0.0333424	0.0209776	1081/1956/594857/5582/9353	5	Z0	FilteredGenes	Threshold
GO:0150076	neuroinflammatory response	3/55	83/18888	0.0361446	12.4127	5.63111	0.00182064	0.0333424	0.0209776	1956/3606/55624	3	Z0	FilteredGenes	Threshold
GO:0071676	negative regulation of mononuclear cell migration	2/55	25/18888	0.08	27.4735	7.15778	0.00239257	0.0371702	0.023386	23236/9353	2	Z0	FilteredGenes	Threshold
GO:0048584	positive regulation of response to stimulus	15/55	2363/18888	0.00634786	2.17997	3.31387	0.00244984	0.0371822	0.0233935	27123/1956/143282/2695/3549/3606/23236/5582/5617/5771/6422/9353/6804/7040/7454	15	Z0	FilteredGenes	Threshold
GO:0032740	positive regulation of interleukin-17 production	2/55	27/18888	0.0740741	25.4384	6.86713	0.00278888	0.0381099	0.0239772	3606/7040	2	Z0	FilteredGenes	Threshold
GO:0140747	regulation of ncRNA transcription	3/55	97/18888	0.0309278	10.6212	5.13384	0.00283891	0.0381936	0.0240298	1956/5617/7040	3	Z0	FilteredGenes	Threshold
GO:0048499	synaptic vesicle membrane organization	2/55	28/18888	0.0714286	24.5299	6.73334	0.00299782	0.0386709	0.0243301	10814/6804	2	Z0	FilteredGenes	Threshold
GO:0048661	positive regulation of smooth muscle cell proliferation	3/55	100/18888	0.03	10.3025	5.0404	0.00309442	0.0391316	0.02462	1956/3606/7040	3	Z0	FilteredGenes	Threshold
GO:0042981	regulation of apoptotic process	11/55	1522/18888	0.00722733	2.482	3.25843	0.00393739	0.0454716	0.0286089	831/1956/2023/2739/3549/5582/5771/6422/9353/6609/7040	11	Z0	FilteredGenes	Threshold
GO:0002683	negative regulation of immune system process	6/55	526/18888	0.0114068	3.91732	3.66707	0.00413747	0.0455143	0.0286358	3549/23236/5771/6422/9353/7040	6	Z0	FilteredGenes	Threshold
GO:0043094	cellular metabolic compound salvage	2/55	33/18888	0.0606061	20.8132	6.15605	0.00414862	0.0455143	0.0286358	158/353	2	Z0	FilteredGenes	Threshold
GO:0045649	regulation of macrophage differentiation	Apr-50	26/18888	0.153846	58.1169	15.0144	6.22e-07	0.00112043	0.000791	3623/3624/5771/7040	4	Z1	FilteredGenes	Threshold	x
GO:0045650	negative regulation of macrophage differentiation	Mar-50	8/18888	0.375	141.66	20.5005	9.68e-07	0.00112043	0.000791	3623/3624/5771	3	Z1	FilteredGenes	Threshold
GO:0051047	positive regulation of secretion	Jul-50	312/18888	0.0224359	8.47538	6.85936	1.7e-05	0.00951909	0.00672048	43/2695/3623/3624/4879/5617/7040	7	Z1	FilteredGenes	Threshold
GO:0046882	negative regulation of follicle-stimulating hormone secretion	Feb-50	3/18888	0.666667	251.84	22.3845	2.06e-05	0.00951909	0.00672048	3623/3624	2	Z1	FilteredGenes	Threshold	x
GO:0070201	regulation of establishment of protein localization	Aug-50	537/18888	0.0148976	5.62771	5.60496	7.6e-05	0.0229979	0.0162365	43/22948/2281/2695/5901/5905/6469/7040	8	Z1	FilteredGenes	Threshold
GO:0009611	response to wounding	Aug-50	567/18888	0.0141093	5.32995	5.39323	0.000111	0.0229979	0.0162365	1465/2281/2695/5327/5905/6469/79987/7040	8	Z1	FilteredGenes	Threshold	x
GO:1900182	positive regulation of protein localization to nucleus	Apr-50	94/18888	0.0425532	16.0749	7.54845	0.000111	0.0229979	0.0162365	22948/5901/6469/7040	4	Z1	FilteredGenes	Threshold	x
GO:0060537	muscle tissue development	Jul-50	438/18888	0.0159817	6.03726	5.49519	0.000145	0.0229979	0.0162365	1073/1465/23462/4879/6469/7040/7139	7	Z1	FilteredGenes	Threshold	x
GO:0051223	regulation of protein transport	Jul-50	440/18888	0.0159091	6.00982	5.47801	0.000149	0.0229979	0.0162365	43/2281/2695/5901/5905/6469/7040	7	Z1	FilteredGenes	Threshold
GO:0042307	positive regulation of protein import into nucleus	Mar-50	40/18888	0.075	28.332	8.91493	0.000161	0.0229979	0.0162365	5901/6469/7040	3	Z1	FilteredGenes	Threshold
GO:0046822	regulation of nucleocytoplasmic transport	Apr-50	112/18888	0.0357143	13.4914	6.83075	0.000219	0.0229979	0.0162365	5901/5905/6469/7040	4	Z1	FilteredGenes	Threshold
GO:0045214	sarcomere organization	Mar-50	51/18888	0.0588235	22.2212	7.81804	0.000332	0.0301828	0.021309	1073/1465/7139	3	Z1	FilteredGenes	Threshold
GO:0050878	regulation of body fluid levels	Jun-50	370/18888	0.0162162	6.12584	5.13	0.000417	0.0310241	0.021903	1465/4879/5327/5617/6469/79987	6	Z1	FilteredGenes	Threshold	x
GO:0031293	membrane protein intracellular domain proteolysis	Feb-50	12/18888	0.166667	62.96	11.061	0.000446	0.0310241	0.021903	4316/7040	2	Z1	FilteredGenes	Threshold
GO:0009725	response to hormone	Sep-50	883/18888	0.0101925	3.85033	4.46918	0.000456	0.0310241	0.021903	890/2695/3624/55915/5617/5771/5901/5905/7040	9	Z1	FilteredGenes	Threshold
GO:0010035	response to inorganic substance	Jul-50	534/18888	0.0131086	4.95191	4.77267	0.000483	0.0312459	0.0220596	890/1017/2281/2695/388/6469/7139	7	Z1	FilteredGenes	Threshold
GO:0045786	negative regulation of cell cycle	Jun-50	405/18888	0.0148148	5.59644	4.8174	0.00067	0.0344768	0.0243406	1017/3623/3624/388/57405/7040	6	Z1	FilteredGenes	Threshold
GO:0045059	positive thymic T cell selection	Feb-50	15/18888	0.133333	50.368	9.85416	0.000705	0.0347302	0.0245195	5771/6469	2	Z1	FilteredGenes	Threshold
GO:0003208	cardiac ventricle morphogenesis	Mar-50	71/18888	0.0422535	15.9617	6.50704	0.000879	0.0399685	0.0282177	23462/7040/7139	3	Z1	FilteredGenes	Threshold	x
GO:0002076	osteoblast development	Feb-50	17/18888	0.117647	44.4424	9.23186	0.000911	0.0399685	0.0282177	43/6469	2	Z1	FilteredGenes	Threshold	x
GO:0001666	response to hypoxia	May-50	313/18888	0.0159744	6.0345	4.62715	0.00139272	0.0467067	0.0329749	158/890/3624/5327/7040	5	Z1	FilteredGenes	Threshold	x
GO:0051301	cell division	Jul-50	643/18888	0.0108865	4.11247	4.13703	0.00143504	0.0467746	0.0330229	890/1017/5901/388/6469/57405/7040	7	Z1	FilteredGenes	Threshold	x
GO:0051241	negative regulation of multicellular organismal process	Oct-50	1254/18888	0.00797448	3.01244	3.79967	0.00143517	0.0467746	0.0330229	2281/3623/3624/4879/5327/5617/5771/6469/79987/7040	10	Z1	FilteredGenes	Threshold
GO:0048731	system development	24/45	4072/18888	0.00589391	2.47387	5.18932	2.92853e-06	0.00485187	0.00387466	43/389941/718/952/91851/10814/2191/2281/3950/4151/3340/79840/27295/5582/5764/5979/388/146760/6424/6441/114798/29114/7005/4982	24	Z2	FilteredGenes	Threshold
GO:0051128	regulation of cellular component organization	18/45	2459/18888	0.00732005	3.07247	5.38486	5.60263e-06	0.00485187	0.00387466	389941/718/952/10814/2191/2281/5582/5764/5979/388/146760/6401/6424/6441/114798/57405/6804/10493	18	Z2	FilteredGenes	Threshold
GO:0048679	regulation of axon regeneration	3/45	32/18888	0.09375	39.35	10.6103	5.97203e-05	0.024875	0.0198649	2281/5764/146760	3	Z2	FilteredGenes	Threshold
GO:0070570	regulation of neuron projection regeneration	3/45	34/18888	0.0882353	37.0353	10.2773	7.181e-05	0.024875	0.0198649	2281/5764/146760	3	Z2	FilteredGenes	Threshold
GO:0050804	modulation of chemical synaptic transmission	7/45	493/18888	0.0141988	5.9597	5.45308	0.000151992	0.0302571	0.024163	43/952/91851/10814/5582/5764/6804	7	Z2	FilteredGenes	Threshold
GO:0099177	regulation of trans-synaptic signaling	7/45	494/18888	0.01417	5.94764	5.44548	0.000153903	0.0302571	0.024163	43/952/91851/10814/5582/5764/6804	7	Z2	FilteredGenes	Threshold
GO:0048167	regulation of synaptic plasticity	5/45	216/18888	0.0231481	9.71605	6.29599	0.000157225	0.0302571	0.024163	952/91851/10814/5582/5764	5	Z2	FilteredGenes	Threshold
GO:0060627	regulation of vesicle-mediated transport	7/45	528/18888	0.0132576	5.56465	5.19877	0.000231505	0.0383584	0.0306326	718/10814/5582/6401/6424/6441/6804	7	Z2	FilteredGenes	Threshold
GO:0006897	endocytosis	8/45	715/18888	0.0111888	4.69632	4.92404	0.00025248	0.0383584	0.0306326	43/718/22918/5582/6401/6424/6441/6804	8	Z2	FilteredGenes	Threshold
GO:0048260	positive regulation of receptor-mediated endocytosis	3/45	53/18888	0.0566038	23.7585	8.10795	0.000272367	0.0383584	0.0306326	718/6401/6424	3	Z2	FilteredGenes	Threshold
GO:0046884	follicle-stimulating hormone secretion	3/56	8/18888	0.375	126.482	19.3577	1.36795e-06	0.00314764	0.00229959	1081/3623/3624	3	Z3	FilteredGenes	Threshold
GO:0008585	female gonad development	5/56	102/18888	0.0490196	16.5336	8.57793	1.27731e-05	0.00573835	0.0041923	1081/3623/3624/9353/7314	5	Z3	FilteredGenes	Threshold
GO:0046545	development of primary female sexual characteristics	5/56	106/18888	0.0471698	15.9097	8.39418	1.54019e-05	0.00573835	0.0041923	1081/3623/3624/9353/7314	5	Z3	FilteredGenes	Threshold
GO:0046660	female sex differentiation	5/56	121/18888	0.0413223	13.9374	7.78521	2.92109e-05	0.00573835	0.0041923	1081/3623/3624/9353/7314	5	Z3	FilteredGenes	Threshold
GO:0023051	regulation of signaling	24/56	3554/18888	0.00675295	2.27768	4.60976	2.92141e-05	0.00573835	0.0041923	43/50937/1081/10814/2023/2281/2695/2893/3484/3549/3606/3623/3624/55915/4282/5217/5327/5764/5795/6275/9353/6804/7314/7323	24	Z3	FilteredGenes	Threshold
GO:0010646	regulation of cell communication	24/56	3559/18888	0.00674347	2.27448	4.6022	2.99262e-05	0.00573835	0.0041923	43/50937/1081/10814/2023/2281/2695/2893/3484/3549/3606/3623/3624/55915/4282/5217/5327/5764/5795/6275/9353/6804/7314/7323	24	Z3	FilteredGenes	Threshold
GO:0030198	extracellular matrix organization	7/56	332/18888	0.0210843	7.11145	6.1263	5.38882e-05	0.0080489	0.00588032	2191/3549/5650/8785/4316/55624/64093	7	Z3	FilteredGenes	Threshold
GO:0043062	extracellular structure organization	7/56	333/18888	0.021021	7.09009	6.11424	5.492e-05	0.0080489	0.00588032	2191/3549/5650/8785/4316/55624/64093	7	Z3	FilteredGenes	Threshold
GO:0045229	external encapsulating structure organization	7/56	334/18888	0.0209581	7.06886	6.10224	5.5968e-05	0.0080489	0.00588032	2191/3549/5650/8785/4316/55624/64093	7	Z3	FilteredGenes	Threshold
GO:0042698	ovulation cycle	4/56	72/18888	0.0555556	18.7381	8.22312	6.13649e-05	0.00830592	0.0060681	1081/3624/5764/9353	4	Z3	FilteredGenes	Threshold
GO:0006796	phosphate-containing compound metabolic process	19/56	2559/18888	0.00742478	2.50427	4.46281	8.43598e-05	0.00831227	0.00607273	50937/1152/1158/2202/2023/2026/2281/3606/3623/3624/4282/8566/5217/5313/79887/5775/5795/5901/9353	19	Z3	FilteredGenes	Threshold
GO:0006599	phosphagen metabolic process	2/56	5/18888	0.4	134.914	16.3307	8.58453e-05	0.00831227	0.00607273	1152/1158	2	Z3	FilteredGenes	Threshold
GO:0006603	phosphocreatine metabolic process	2/56	5/18888	0.4	134.914	16.3307	8.58453e-05	0.00831227	0.00607273	1152/1158	2	Z3	FilteredGenes	Threshold
GO:0042396	phosphagen biosynthetic process	2/56	5/18888	0.4	134.914	16.3307	8.58453e-05	0.00831227	0.00607273	1152/1158	2	Z3	FilteredGenes	Threshold
GO:0046314	phosphocreatine biosynthetic process	2/56	5/18888	0.4	134.914	16.3307	8.58453e-05	0.00831227	0.00607273	1152/1158	2	Z3	FilteredGenes	Threshold
GO:0006793	phosphorus metabolic process	19/56	2585/18888	0.0073501	2.47908	4.41384	9.68614e-05	0.00831227	0.00607273	50937/1152/1158/2202/2023/2026/2281/3606/3623/3624/4282/8566/5217/5313/79887/5775/5795/5901/9353	19	Z3	FilteredGenes	Threshold
GO:0019538	protein metabolic process	28/56	4915/18888	0.00569685	1.92146	4.09565	0.000102494	0.00842285	0.00615352	43/50937/2202/2023/2191/2281/8520/3549/3606/3623/3624/5650/10988/4282/4316/5217/5327/55624/5775/5795/12/9353/6804/285362/7079/7314/7323/8565	28	Z3	FilteredGenes	Threshold
GO:0045578	negative regulation of B cell differentiation	2/56	7/18888	0.285714	96.3673	13.7614	0.000179589	0.0125222	0.00914844	3623/3624	2	Z3	FilteredGenes	Threshold
GO:0010712	regulation of collagen metabolic process	3/56	43/18888	0.0697674	23.5316	8.06594	0.000280074	0.0172603	0.01261	2191/3549/3624	3	Z3	FilteredGenes	Threshold
GO:0032963	collagen metabolic process	4/56	107/18888	0.0373832	12.6088	6.56671	0.000285047	0.0172603	0.01261	2191/3549/3624/4316	4	Z3	FilteredGenes	Threshold
GO:0060242	contact inhibition	2/56	9/18888	0.222222	74.9524	12.1007	0.000306695	0.0176179	0.0128712	2191/5795	2	Z3	FilteredGenes	Threshold
GO:0048871	multicellular organismal-level homeostasis	9/56	801/18888	0.011236	3.78973	4.39969	0.000536077	0.026245	0.0191739	43/3549/3606/3623/3624/4151/4282/12/7314	9	Z3	FilteredGenes	Threshold
GO:0048680	positive regulation of axon regeneration	2/56	13/18888	0.153846	51.8901	10.009	0.000659463	0.0286307	0.0209168	2281/5764	2	Z3	FilteredGenes	Threshold
GO:0070572	positive regulation of neuron projection regeneration	2/56	13/18888	0.153846	51.8901	10.009	0.000659463	0.0286307	0.0209168	2281/5764	2	Z3	FilteredGenes	Threshold
GO:0045926	negative regulation of growth	5/56	247/18888	0.0202429	6.82765	5.02729	0.000814636	0.0323186	0.0236111	1081/2023/3624/5795/9353	5	Z3	FilteredGenes	Threshold
GO:0051241	negative regulation of multicellular organismal process	11/56	1254/18888	0.00877193	2.95865	3.91432	0.000986999	0.0372309	0.0272	1081/2202/2191/2281/3549/3623/3624/5217/5327/5764/9353	11	Z3	FilteredGenes	Threshold
GO:0048584	positive regulation of response to stimulus	16/56	2363/18888	0.00677105	2.28378	3.63814	0.0010392	0.0378941	0.0276845	50937/2281/2695/3549/3606/3624/5650/55915/4282/5327/5764/5795/6275/9353/6804/7314	16	Z3	FilteredGenes	Threshold
GO:0009725	response to hormone	9/56	883/18888	0.0101925	3.43779	4.04583	0.00107335	0.0379966	0.0277594	1081/2695/3484/3624/55915/5313/5901/9353/7079	9	Z3	FilteredGenes	Threshold
GO:0050918	positive chemotaxis	3/56	70/18888	0.0428571	14.4551	6.15002	0.00117396	0.0387934	0.0283415	4282/5795/6275	3	Z3	FilteredGenes	Threshold
GO:0006735	NADH regeneration	2/56	18/18888	0.111111	37.4762	8.44281	0.00128131	0.0387934	0.0283415	2023/2026	2	Z3	FilteredGenes	Threshold
GO:0010755	regulation of plasminogen activation	2/56	18/18888	0.111111	37.4762	8.44281	0.00128131	0.0387934	0.0283415	2023/5327	2	Z3	FilteredGenes	Threshold
GO:0043116	negative regulation of vascular permeability	2/56	18/18888	0.111111	37.4762	8.44281	0.00128131	0.0387934	0.0283415	5795/9353	2	Z3	FilteredGenes	Threshold
GO:0051917	regulation of fibrinolysis	2/56	18/18888	0.111111	37.4762	8.44281	0.00128131	0.0387934	0.0283415	2191/5327	2	Z3	FilteredGenes	Threshold
GO:0061621	canonical glycolysis	2/56	18/18888	0.111111	37.4762	8.44281	0.00128131	0.0387934	0.0283415	2023/2026	2	Z3	FilteredGenes	Threshold
GO:0061718	glucose catabolic process to pyruvate	2/56	18/18888	0.111111	37.4762	8.44281	0.00128131	0.0387934	0.0283415	2023/2026	2	Z3	FilteredGenes	Threshold
GO:0072524	pyridine-containing compound metabolic process	4/56	170/18888	0.0235294	7.93613	4.95381	0.00161602	0.0448008	0.0327303	2023/2026/8566/5313	4	Z3	FilteredGenes	Threshold
GO:0019677	NAD catabolic process	2/56	21/18888	0.0952381	32.1224	7.78143	0.00174866	0.0459855	0.0335959	2023/2026	2	Z3	FilteredGenes	Threshold
GO:0035584	calcium-mediated signaling using intracellular calcium source	2/56	22/18888	0.0909091	30.6623	7.59109	0.00191987	0.0472473	0.0345177	2281/5795	2	Z3	FilteredGenes	Threshold
GO:0002689	negative regulation of leukocyte chemotaxis	2/56	23/18888	0.0869565	29.3292	7.41305	0.00209873	0.0472473	0.0345177	4282/9353	2	Z3	FilteredGenes	Threshold
GO:0007565	female pregnancy	4/56	183/18888	0.0218579	7.37237	4.72362	0.00211457	0.0472473	0.0345177	2695/3549/5764/7005	4	Z3	FilteredGenes	Threshold
GO:0048678	response to axon injury	3/56	86/18888	0.0348837	11.7658	5.45657	0.00212257	0.0472473	0.0345177	2281/2695/5764	3	Z3	FilteredGenes	Threshold
GO:0001666	response to hypoxia	5/56	313/18888	0.0159744	5.38795	4.26871	0.00231636	0.0475888	0.0347672	2023/3624/4151/5313/5327	5	Z3	FilteredGenes	Threshold
GO:0032331	negative regulation of chondrocyte differentiation	2/56	25/18888	0.08	26.9829	7.0889	0.00247917	0.0491773	0.0359277	2202/3549	2	Z3	FilteredGenes	Threshold
GO:0046882	negative regulation of follicle-stimulating hormone secretion	2/41	3/18888	0.666667	307.122	24.7314	1.37727e-05	0.0152491	0.0109311	3623/3624	2	Z5	FilteredGenes	Threshold
GO:0006599	phosphagen metabolic process	2/41	5/18888	0.4	184.273	19.1162	4.57826e-05	0.0152491	0.0109311	1152/1158	2	Z5	FilteredGenes	Threshold
GO:0006603	phosphocreatine metabolic process	2/41	5/18888	0.4	184.273	19.1162	4.57826e-05	0.0152491	0.0109311	1152/1158	2	Z5	FilteredGenes	Threshold
GO:0042396	phosphagen biosynthetic process	2/41	5/18888	0.4	184.273	19.1162	4.57826e-05	0.0152491	0.0109311	1152/1158	2	Z5	FilteredGenes	Threshold
GO:0046314	phosphocreatine biosynthetic process	2/41	5/18888	0.4	184.273	19.1162	4.57826e-05	0.0152491	0.0109311	1152/1158	2	Z5	FilteredGenes	Threshold
GO:0001666	response to hypoxia	6/41	313/18888	0.0191693	8.83098	6.51593	5.44553e-05	0.0152491	0.0109311	890/1312/2023/3624/5313/5327	6	Z5	FilteredGenes	Threshold
GO:0046880	regulation of follicle-stimulating hormone secretion	2/41	6/18888	0.333333	153.561	17.432	6.85794e-05	0.0152491	0.0109311	3623/3624	2	Z5	FilteredGenes	Threshold
GO:0046881	positive regulation of follicle-stimulating hormone secretion	2/41	6/18888	0.333333	153.561	17.432	6.85794e-05	0.0152491	0.0109311	3623/3624	2	Z5	FilteredGenes	Threshold
GO:0036293	response to decreased oxygen levels	6/41	327/18888	0.0183486	8.4529	6.3409	6.93842e-05	0.0152491	0.0109311	890/1312/2023/3624/5313/5327	6	Z5	FilteredGenes	Threshold
GO:0045578	negative regulation of B cell differentiation	2/41	7/18888	0.285714	131.624	16.1217	9.5879e-05	0.0167462	0.0120042	3623/3624	2	Z5	FilteredGenes	Threshold
GO:0045650	negative regulation of macrophage differentiation	2/41	8/18888	0.25	115.171	15.0644	0.000127663	0.0167462	0.0120042	3623/3624	2	Z5	FilteredGenes	Threshold
GO:0010035	response to inorganic substance	7/41	534/18888	0.0131086	6.03891	5.50928	0.00013546	0.0167462	0.0120042	890/1017/1312/2281/2664/2695/5313	7	Z5	FilteredGenes	Threshold
GO:0071314	cellular response to cocaine	2/41	10/18888	0.2	92.1366	13.4452	0.000204608	0.0238068	0.0170655	890/1312	2	Z5	FilteredGenes	Threshold
GO:0043434	response to peptide hormone	6/41	438/18888	0.0136986	6.31073	5.24499	0.000339598	0.0335863	0.0240757	890/1312/2695/3484/3624/5313	6	Z5	FilteredGenes	Threshold
GO:0032787	monocarboxylic acid metabolic process	7/41	637/18888	0.010989	5.06245	4.86482	0.000397613	0.0348967	0.0250151	718/1312/2023/2026/2695/4282/5313	7	Z5	FilteredGenes	Threshold
GO:0042541	hemoglobin biosynthetic process	2/41	14/18888	0.142857	65.8118	11.3146	0.000411493	0.0348967	0.0250151	3623/3624	2	Z5	FilteredGenes	Threshold
GO:0072524	pyridine-containing compound metabolic process	4/41	170/18888	0.0235294	10.8396	6.01069	0.000494721	0.0348967	0.0250151	2023/2026/8566/5313	4	Z5	FilteredGenes	Threshold
GO:0014070	response to organic cyclic compound	8/41	899/18888	0.00889878	4.09951	4.44142	0.000601402	0.0348967	0.0250151	890/1312/2281/2695/3484/3549/3624/5313	8	Z5	FilteredGenes	Threshold
GO:0031667	response to nutrient levels	6/41	490/18888	0.0122449	5.64102	4.85487	0.00061492	0.0348967	0.0250151	1312/2281/2695/3624/5313/8565	6	Z5	FilteredGenes	Threshold
GO:0006735	NADH regeneration	2/41	18/18888	0.111111	51.187	9.93559	0.000688055	0.0348967	0.0250151	2023/2026	2	Z5	FilteredGenes	Threshold
GO:0010755	regulation of plasminogen activation	2/41	18/18888	0.111111	51.187	9.93559	0.000688055	0.0348967	0.0250151	2023/5327	2	Z5	FilteredGenes	Threshold
GO:0020027	hemoglobin metabolic process	2/41	18/18888	0.111111	51.187	9.93559	0.000688055	0.0348967	0.0250151	3623/3624	2	Z5	FilteredGenes	Threshold
GO:0061621	canonical glycolysis	2/41	18/18888	0.111111	51.187	9.93559	0.000688055	0.0348967	0.0250151	2023/2026	2	Z5	FilteredGenes	Threshold
GO:0061718	glucose catabolic process to pyruvate	2/41	18/18888	0.111111	51.187	9.93559	0.000688055	0.0348967	0.0250151	2023/2026	2	Z5	FilteredGenes	Threshold
GO:0031099	regeneration	4/41	200/18888	0.02	9.21366	5.44656	0.000909212	0.0390961	0.0280254	890/2281/3484/3549	4	Z5	FilteredGenes	Threshold
GO:0050886	endocrine process	3/41	93/18888	0.0322581	14.8607	6.2497	0.00107574	0.0417218	0.0299075	1312/3623/3624	3	Z5	FilteredGenes	Threshold
GO:0002922	positive regulation of humoral immune response	2/41	24/18888	0.0833333	38.3902	8.54869	0.00123101	0.0419543	0.0300742	718/5650	2	Z5	FilteredGenes	Threshold
GO:0008585	female gonad development	3/41	102/18888	0.0294118	13.5495	5.92736	0.00140426	0.0441164	0.0316241	3623/3624/7314	3	Z5	FilteredGenes	Threshold
GO:0032967	positive regulation of collagen biosynthetic process	2/41	26/18888	0.0769231	35.4371	8.19544	0.00144558	0.0441164	0.0316241	3549/3624	2	Z5	FilteredGenes	Threshold
GO:0044283	small molecule biosynthetic process	6/41	606/18888	0.00990099	4.56122	4.156	0.00183883	0.047858	0.0343062	2023/2026/2695/4282/8566/5313	6	Z5	FilteredGenes	Threshold
GO:0043412	macromolecule modification	15/41	3191/18888	0.00470072	2.16554	3.36849	0.00194709	0.0493762	0.0353945	718/890/1017/151636/2281/8520/3624/10988/4282/5327/55624/285362/1787/7314/7321	15	Z5	FilteredGenes	Threshold
GO:0048513	animal organ development	19/40	3052/18888	0.00622543	2.93965	5.39102	3.57676e-06	0.00463424	0.00364384	43/50937/91851/26528/2202/3606/3623/3624/3852/4048/4151/3340/4747/5660/146760/6275/57715/6424/7005	19	Z7	FilteredGenes	Threshold
GO:0045105	intermediate filament polymerization or depolymerization	2/40	3/18888	0.666667	314.8	25.04	1.31013e-05	0.00463424	0.00364384	3852/4747	2	Z7	FilteredGenes	Threshold
GO:0046882	negative regulation of follicle-stimulating hormone secretion	2/40	3/18888	0.666667	314.8	25.04	1.31013e-05	0.00463424	0.00364384	3623/3624	2	Z7	FilteredGenes	Threshold
GO:0048731	system development	21/40	4072/18888	0.00515717	2.43522	4.76359	1.67762e-05	0.00463424	0.00364384	43/50937/91851/1306/10814/55118/2202/2191/3606/3623/3624/4048/4151/3340/4747/5660/146760/57715/6424/114798/7005	21	Z7	FilteredGenes	Threshold
GO:0030154	cell differentiation	22/40	4448/18888	0.00494604	2.33552	4.69276	1.75877e-05	0.00463424	0.00364384	43/50937/91851/1306/10814/55118/26528/2202/3606/3623/3624/3852/4048/4151/4747/5660/146760/6275/57715/6424/114798/7005	22	Z7	FilteredGenes	Threshold
GO:0048869	cellular developmental process	22/40	4450/18888	0.00494382	2.33447	4.69045	1.77217e-05	0.00463424	0.00364384	43/50937/91851/1306/10814/55118/26528/2202/3606/3623/3624/3852/4048/4151/4747/5660/146760/6275/57715/6424/114798/7005	22	Z7	FilteredGenes	Threshold
GO:0045578	negative regulation of B cell differentiation	2/40	7/18888	0.285714	134.914	16.3246	9.12181e-05	0.0143121	0.0112534	3623/3624	2	Z7	FilteredGenes	Threshold
GO:0045650	negative regulation of macrophage differentiation	2/40	8/18888	0.25	118.05	15.2544	0.000121461	0.0146594	0.0115265	3623/3624	2	Z7	FilteredGenes	Threshold
GO:0042541	hemoglobin biosynthetic process	2/40	14/18888	0.142857	67.4571	11.4592	0.000391586	0.0383999	0.0301933	3623/3624	2	Z7	FilteredGenes	Threshold
GO:0009725	response to hormone	12/60	883/18888	0.01359	4.27814	5.63205	1.77831e-05	0.0384648	0.0308677	1312/2695/2875/3484/55915/4048/5313/5617/5901/5905/6424/7040	12	Z8	FilteredGenes	Threshold
GO:0009605	response to external stimulus	22/57	2795/18888	0.0078712	2.60827	5.06772	9.25562e-06	0.0130485	0.00885263	54/158/718/761/1675/1956/5168/3852/57408/4317/5327/23207/5582/5617/5764/6275/5345/9353/6609/7040/7392/7454	22	Z9	FilteredGenes	Threshold
GO:0048513	animal organ development	23/57	3052/18888	0.00753604	2.49721	4.96974	1.08376e-05	0.0130485	0.00885263	43/54/11085/57561/890/1081/7123/1281/1489/1956/2548/23462/3852/27295/23236/5617/5764/6275/9353/64093/7040/7139/7392	23	Z9	FilteredGenes	Threshold
GO:0010755	regulation of plasminogen activation	3/57	18/18888	0.166667	55.2281	12.6636	2.05898e-05	0.0165267	0.0112124	7123/5327/5345	3	Z9	FilteredGenes	Threshold
GO:0032928	regulation of superoxide anion generation	3/57	21/18888	0.142857	47.3383	11.6891	3.33442e-05	0.0198607	0.0134743	54/1956/7040	3	Z9	FilteredGenes	Threshold
GO:0042698	ovulation cycle	4/57	72/18888	0.0555556	18.4094	8.14268	6.58069e-05	0.0217911	0.0147839	1081/1956/5764/9353	4	Z9	FilteredGenes	Threshold
GO:0050878	regulation of body fluid levels	7/57	370/18888	0.0189189	6.26913	5.63151	0.000119072	0.0260384	0.0176655	1281/1956/5327/5617/5345/7392/7454	7	Z9	FilteredGenes	Threshold
GO:0048584	positive regulation of response to stimulus	18/57	2363/18888	0.00761744	2.52418	4.35792	0.00012976	0.0260384	0.0176655	57561/718/1675/1281/1956/143282/4317/5327/23236/5582/5617/5764/284654/6275/5345/9353/7040/7454	18	Z9	FilteredGenes	Threshold
GO:0030149	sphingolipid catabolic process	3/57	39/18888	0.0769231	25.4899	8.42281	0.00022046	0.029615	0.020092	5168/6609/285362	3	Z9	FilteredGenes	Threshold
GO:0023051	regulation of signaling	22/57	3554/18888	0.00619021	2.05124	3.82662	0.000385232	0.0338144	0.0229411	43/57561/718/1081/1281/10814/1956/143282/23462/55662/4317/5327/23236/5582/5617/5764/284654/6275/5345/9353/6609/7040	22	Z9	FilteredGenes	Threshold
GO:0010646	regulation of cell communication	22/57	3559/18888	0.00618151	2.04836	3.81943	0.000393191	0.0338144	0.0229411	43/57561/718/1081/1281/10814/1956/143282/23462/55662/4317/5327/23236/5582/5617/5764/284654/6275/5345/9353/6609/7040	22	Z9	FilteredGenes	Threshold
GO:0043114	regulation of vascular permeability	3/57	50/18888	0.06	19.8821	7.3553	0.000461822	0.0351895	0.023874	143282/9353/7040	3	Z9	FilteredGenes	Threshold
GO:0007343	egg activation	2/57	11/18888	0.181818	60.2488	10.8141	0.000483601	0.0351895	0.023874	5327/23236	2	Z9	FilteredGenes	Threshold
GO:1902743	regulation of lamellipodium organization	3/57	53/18888	0.0566038	18.7567	7.12196	0.000548445	0.0351895	0.023874	5168/9353/7454	3	Z9	FilteredGenes	Threshold
GO:0010936	negative regulation of macrophage cytokine production	2/57	12/18888	0.166667	55.2281	10.3381	0.000579196	0.0351895	0.023874	54/7040	2	Z9	FilteredGenes	Threshold
GO:0051918	negative regulation of fibrinolysis	2/57	13/18888	0.153846	50.9798	9.91755	0.000683178	0.0366401	0.0248581	5327/5345	2	Z9	FilteredGenes	Threshold
GO:0007610	behavior	8/57	656/18888	0.0121951	4.04108	4.36159	0.000745874	0.0382142	0.025926	57561/885/1956/2548/27306/23236/5582/5764	8	Z9	FilteredGenes	Threshold
GO:0050714	positive regulation of protein secretion	4/57	147/18888	0.0272109	9.01683	5.36843	0.00101001	0.0383998	0.0260519	43/1956/23236/7040	4	Z9	FilteredGenes	Threshold
GO:0051241	negative regulation of multicellular organismal process	11/57	1254/18888	0.00877193	2.90674	3.84456	0.00115086	0.0383998	0.0260519	54/57561/1081/1956/27306/5327/5617/5764/5345/9353/7040	11	Z9	FilteredGenes	Threshold
GO:0080154	regulation of fertilization	2/57	17/18888	0.117647	38.9845	8.62017	0.00118198	0.0383998	0.0260519	5327/23236	2	Z9	FilteredGenes	Threshold
GO:0002252	immune effector process	8/57	711/18888	0.0112518	3.72848	4.08015	0.00125364	0.0383998	0.0260519	54/718/1675/10814/3543/23207/7040/7454	8	Z9	FilteredGenes	Threshold
GO:0006957	complement activation, alternative pathway	2/57	18/18888	0.111111	36.8187	8.36455	0.00132716	0.0383998	0.0260519	718/1675	2	Z9	FilteredGenes	Threshold
GO:0051239	regulation of multicellular organismal process	19/57	3121/18888	0.00608779	2.0173	3.42219	0.00143002	0.0383998	0.0260519	43/54/57561/718/1081/1956/5168/2548/23462/27306/4317/5327/23236/5617/5764/5345/9353/7040/7139	19	Z9	FilteredGenes	Threshold
GO:0014015	positive regulation of gliogenesis	3/57	74/18888	0.0405405	13.4339	5.89608	0.00145115	0.0383998	0.0260519	1956/5764/7040	3	Z9	FilteredGenes	Threshold
GO:0048511	rhythmic process	5/57	297/18888	0.016835	5.57859	4.37564	0.00199522	0.0445353	0.0302145	1081/1956/5582/5764/9353	5	Z9	FilteredGenes	Threshold
GO:0048771	tissue remodeling	4/57	188/18888	0.0212766	7.05039	4.58695	0.00248854	0.0475533	0.032262	54/1956/5764/7040	4	Z9	FilteredGenes	Threshold
GO:0051094	positive regulation of developmental process	11/57	1382/18888	0.00795948	2.63752	3.4788	0.00250079	0.0475533	0.032262	718/8839/1956/5168/55662/23236/5617/5764/5345/9353/7040	11	Z9	FilteredGenes	Threshold
GO:0046849	bone remodeling	3/57	90/18888	0.0333333	11.0456	5.25562	0.00254183	0.0475533	0.032262	54/1956/5764	3	Z9	FilteredGenes	Threshold
GO:0048584	positive regulation of response to stimulus	12/28	2363/18888	0.00507829	3.42567	4.85716	6.2595e-05	0.0402699	0.0279193	57561/718/1675/2281/2321/2695/3456/3549/3606/55366/5327/7314	12	Z11	FilteredGenes	Threshold
GO:0060613	fat pad development	2/28	9/18888	0.222222	149.905	17.2159	7.58027e-05	0.0402699	0.0279193	57561/7314	2	Z11	FilteredGenes	Threshold
GO:0042592	homeostatic process	10/28	1724/18888	0.00580046	3.91283	4.88837	0.000110233	0.0402699	0.0279193	57561/2281/486/2695/3456/3549/3606/55366/4151/7314	10	Z11	FilteredGenes	Threshold
GO:0019538	protein metabolic process	17/28	4915/18888	0.0034588	2.33321	4.18701	0.000111816	0.0402699	0.0279193	57561/718/1675/2281/2321/8520/3456/3549/3606/4048/9553/5327/55624/5775/7064/7314/7323	17	Z11	FilteredGenes	Threshold
GO:0036211	protein modification process	13/28	2958/18888	0.00439486	2.96465	4.48297	0.000121222	0.0402699	0.0279193	57561/718/2281/2321/8520/3456/3606/5327/55624/5775/7064/7314/7323	13	Z11	FilteredGenes	Threshold
GO:0099633	protein localization to postsynaptic specialization membrane	3/54	25/18888	0.12	41.9733	10.9767	4.85914e-05	0.019176	0.0149747	165257/389941/81831	3	Z12	FilteredGenes	Threshold
GO:0099645	neurotransmitter receptor localization to postsynaptic specialization membrane	3/54	25/18888	0.12	41.9733	10.9767	4.85914e-05	0.019176	0.0149747	165257/389941/81831	3	Z12	FilteredGenes	Threshold
GO:0048513	animal organ development	21/54	3052/18888	0.00688073	2.40673	4.54451	4.98882e-05	0.019176	0.0149747	43/54/57561/25805/890/91851/1281/1312/1489/152007/3549/3848/3852/140465/5122/5361/55624/6275/64093/7040/7139	21	Z12	FilteredGenes	Threshold
GO:0032967	positive regulation of collagen biosynthetic process	3/54	26/18888	0.115385	40.359	10.7533	5.48184e-05	0.019176	0.0149747	3549/5345/7040	3	Z12	FilteredGenes	Threshold
GO:0010714	positive regulation of collagen metabolic process	3/54	27/18888	0.111111	38.8642	10.5423	6.15461e-05	0.019176	0.0149747	3549/5345/7040	3	Z12	FilteredGenes	Threshold
GO:0018149	peptide cross-linking	3/54	27/18888	0.111111	38.8642	10.5423	6.15461e-05	0.019176	0.0149747	1281/3848/5266	3	Z12	FilteredGenes	Threshold
GO:0042730	fibrinolysis	3/54	27/18888	0.111111	38.8642	10.5423	6.15461e-05	0.019176	0.0149747	3848/5327/5345	3	Z12	FilteredGenes	Threshold
GO:0010757	negative regulation of plasminogen activation	2/54	8/18888	0.25	87.4444	13.0945	0.000222174	0.0449297	0.0350859	5327/5345	2	Z12	FilteredGenes	Threshold
GO:0071314	cellular response to cocaine	2/54	10/18888	0.2	69.9556	11.6788	0.000355758	0.0449297	0.0350859	890/1312	2	Z12	FilteredGenes	Threshold
GO:0030198	extracellular matrix organization	6/54	332/18888	0.0180723	6.32129	5.23782	0.000357828	0.0449297	0.0350859	1281/3549/55624/5345/64093/7040	6	Z12	FilteredGenes	Threshold
GO:0043062	extracellular structure organization	6/54	333/18888	0.018018	6.3023	5.22713	0.000363601	0.0449297	0.0350859	1281/3549/55624/5345/64093/7040	6	Z12	FilteredGenes	Threshold
GO:0045229	external encapsulating structure organization	6/54	334/18888	0.0179641	6.28343	5.21648	0.000369447	0.0449297	0.0350859	1281/3549/55624/5345/64093/7040	6	Z12	FilteredGenes	Threshold
GO:1900047	negative regulation of hemostasis	3/54	50/18888	0.06	20.9867	7.57731	0.000393682	0.0451905	0.0352896	3848/5327/5345	3	Z12	FilteredGenes	Threshold
GO:0010755	regulation of plasminogen activation	3/48	18/18888	0.166667	65.5833	13.8367	1.22364e-05	0.0250624	0.0190884	7123/2023/5327	3	Z13	FilteredGenes	Threshold
GO:0045453	bone resorption	4/48	66/18888	0.0606061	23.8485	9.38552	2.3566e-05	0.0250624	0.0190884	54/1956/3549/6696	4	Z13	FilteredGenes	Threshold
GO:0006957	complement activation, alternative pathway	3/21	18/18888	0.166667	149.905	21.0862	9.56193e-07	0.00100018	0.000712616	718/727/1675	3	Z14	FilteredGenes	Threshold
GO:0150076	neuroinflammatory response	4/32	83/18888	0.0481928	28.4458	10.3231	1.13493e-05	0.0160592	0.0126156	1191/3606/4317/55624	4	Z18	FilteredGenes	Threshold
GO:0006599	phosphagen metabolic process	2/34	5/18888	0.4	222.212	21.0076	3.13452e-05	0.0134785	0.00990674	1152/1158	2	Z21	FilteredGenes	Threshold
GO:0006603	phosphocreatine metabolic process	2/34	5/18888	0.4	222.212	21.0076	3.13452e-05	0.0134785	0.00990674	1152/1158	2	Z21	FilteredGenes	Threshold
GO:0042396	phosphagen biosynthetic process	2/34	5/18888	0.4	222.212	21.0076	3.13452e-05	0.0134785	0.00990674	1152/1158	2	Z21	FilteredGenes	Threshold
GO:0046314	phosphocreatine biosynthetic process	2/34	5/18888	0.4	222.212	21.0076	3.13452e-05	0.0134785	0.00990674	1152/1158	2	Z21	FilteredGenes	Threshold
GO:0050867	positive regulation of cell activation	6/34	380/18888	0.0157895	8.77152	6.49886	5.32219e-05	0.0183084	0.0134567	825/952/3549/10892/79987/7040	6	Z21	FilteredGenes	Threshold
GO:0010927	cellular component assembly involved in morphogenesis	4/34	135/18888	0.0296296	16.4601	7.65533	9.80046e-05	0.0257048	0.0188932	825/1465/3549/7139	4	Z21	FilteredGenes	Threshold
GO:0045214	sarcomere organization	3/34	51/18888	0.0588235	32.6782	9.61964	0.000104612	0.0257048	0.0188932	825/1465/7139	3	Z21	FilteredGenes	Threshold
GO:0097264	self proteolysis	2/34	12/18888	0.166667	92.5882	13.477	0.000205249	0.042845	0.0314913	825/3549	2	Z21	FilteredGenes	Threshold
GO:0061061	muscle structure development	7/34	708/18888	0.00988701	5.49252	5.17403	0.000224189	0.042845	0.0314913	825/1465/23462/27295/6876/7040/7139	7	Z21	FilteredGenes	Threshold
GO:0003208	cardiac ventricle morphogenesis	3/34	71/18888	0.0422535	23.4731	8.0563	0.000280141	0.0481843	0.0354158	23462/7040/7139	3	Z21	FilteredGenes	Threshold
GO:0007517	muscle organ development	8/57	359/18888	0.0222841	7.38425	6.71914	1.15556e-05	0.027433	0.0212501	1281/1489/22801/3688/140465/6469/6876/7139	8	Z22	FilteredGenes	Threshold
GO:0042730	fibrinolysis	3/57	27/18888	0.111111	36.8187	10.2469	7.23955e-05	0.0429668	0.0332829	3848/5327/5345	3	Z22	FilteredGenes	Threshold
GO:0048745	smooth muscle tissue development	3/57	27/18888	0.111111	36.8187	10.2469	7.23955e-05	0.0429668	0.0332829	1281/3549/6469	3	Z22	FilteredGenes	Threshold
GO:1903036	positive regulation of response to wounding	4/57	80/18888	0.05	16.5684	7.67716	9.937e-05	0.0471809	0.0365472	2281/3688/5327/5345	4	Z22	FilteredGenes	Threshold
GO:0001775	cell activation	11/38	1113/18888	0.0098832	4.91247	6.04104	7.79522e-06	0.00848396	0.00652708	825/1281/1465/1845/10457/3549/4317/79840/6441/7040/7454	11	Z23	FilteredGenes	Threshold
GO:0009605	response to external stimulus	17/38	2795/18888	0.00608229	3.02322	5.20275	9.47399e-06	0.00848396	0.00652708	158/761/10241/825/1675/1845/10457/2875/3549/3852/4317/5313/6441/7040/7392/7454/653808	17	Z23	FilteredGenes	Threshold
GO:0022408	negative regulation of cell-cell adhesion	5/38	203/18888	0.0246305	12.2427	7.23084	5.13484e-05	0.0303628	0.0233595	1845/10457/3549/6441/7040	5	Z23	FilteredGenes	Threshold
GO:0002062	chondrocyte differentiation	4/38	116/18888	0.0344828	17.1397	7.82867	8.48462e-05	0.0303628	0.0233595	1281/2202/3549/7040	4	Z23	FilteredGenes	Threshold
GO:0050868	negative regulation of T cell activation	4/38	129/18888	0.0310078	15.4125	7.37474	0.00012804	0.0303628	0.0233595	1845/10457/3549/6441	4	Z23	FilteredGenes	Threshold
GO:0045214	sarcomere organization	3/38	51/18888	0.0588235	29.2384	9.06644	0.00014636	0.0303628	0.0233595	825/1465/7139	3	Z23	FilteredGenes	Threshold
GO:0010927	cellular component assembly involved in morphogenesis	4/38	135/18888	0.0296296	14.7275	7.18688	0.000152577	0.0303628	0.0233595	825/1465/3549/7139	4	Z23	FilteredGenes	Threshold
GO:0085029	extracellular matrix assembly	3/38	55/18888	0.0545455	27.112	8.7072	0.000183362	0.0313717	0.0241356	1281/3549/7040	3	Z23	FilteredGenes	Threshold
GO:0060537	muscle tissue development	6/38	438/18888	0.0136986	6.80894	5.52272	0.000221095	0.0313717	0.0241356	1281/1465/23462/3549/7040/7139	6	Z23	FilteredGenes	Threshold
GO:0097264	self proteolysis	2/38	12/18888	0.166667	82.8421	12.733	0.000256839	0.032857	0.0252784	825/3549	2	Z23	FilteredGenes	Threshold
GO:0003208	cardiac ventricle morphogenesis	3/38	71/18888	0.0422535	21.0022	7.58141	0.000390702	0.0377953	0.0290776	23462/7040/7139	3	Z23	FilteredGenes	Threshold
GO:0060415	muscle tissue morphogenesis	3/38	74/18888	0.0405405	20.1508	7.41104	0.000441288	0.0377953	0.0290776	1281/7040/7139	3	Z23	FilteredGenes	Threshold
GO:0048644	muscle organ morphogenesis	3/38	81/18888	0.037037	18.4094	7.0499	0.000575208	0.0377953	0.0290776	1281/7040/7139	3	Z23	FilteredGenes	Threshold
GO:0043117	positive regulation of vascular permeability	2/38	18/18888	0.111111	55.2281	10.3346	0.000590881	0.0377953	0.0290776	143282/7040	2	Z23	FilteredGenes	Threshold
GO:0031032	actomyosin structure organization	4/38	215/18888	0.0186047	9.24749	5.46074	0.000889756	0.0468692	0.0360585	825/1465/7139/7454	4	Z23	FilteredGenes	Threshold
GO:0003018	vascular process in circulatory system	7/40	275/18888	0.0254545	12.0196	8.48016	1.58837e-06	0.00310367	0.00230063	3688/3827/4879/5795/5345/9353/79987	7	Z25	FilteredGenes	Threshold
GO:0048513	animal organ development	19/40	3052/18888	0.00622543	2.93965	5.39102	3.57676e-06	0.00321303	0.00238169	43/54/50937/3606/22801/3688/55366/4151/4664/4879/5617/5901/6424/6441/9353/64093/6876/7005/51673	19	Z25	FilteredGenes	Threshold
GO:0051240	positive regulation of multicellular organismal process	14/40	1689/18888	0.00828893	3.91403	5.78144	4.933e-06	0.00321303	0.00238169	43/718/50937/3606/3688/55366/57633/4879/594857/5617/5795/5345/9353/79987	14	Z25	FilteredGenes	Threshold
GO:0051050	positive regulation of transport	10/40	848/18888	0.0117925	5.5684	6.27079	7.83625e-06	0.00382801	0.00283755	43/718/3688/4879/5617/5652/5795/5901/6424/6441	10	Z25	FilteredGenes	Threshold
GO:0010951	negative regulation of endopeptidase activity	4/40	124/18888	0.0322581	15.2323	7.32488	0.000134686	0.0172151	0.0127609	3827/12/5345/7079	4	Z25	FilteredGenes	Threshold
GO:0006898	receptor-mediated endocytosis	5/40	259/18888	0.019305	9.11583	6.05853	0.000207328	0.0201826	0.0149606	43/718/3688/6424/6441	5	Z25	FilteredGenes	Threshold
GO:0048871	multicellular organismal-level homeostasis	8/40	801/18888	0.00998752	4.7161	4.95108	0.00023231	0.0206334	0.0152947	43/54/3606/3688/55366/4151/12/6441	8	Z25	FilteredGenes	Threshold
GO:0098883	synapse pruning	2/40	14/18888	0.142857	67.4571	11.4592	0.000391586	0.0273271	0.0202565	718/3688	2	Z25	FilteredGenes	Threshold
GO:0051094	positive regulation of developmental process	10/40	1382/18888	0.00723589	3.41679	4.2991	0.000473978	0.0308873	0.0228955	718/50937/3606/3688/55366/57633/5617/5345/6424/9353	10	Z25	FilteredGenes	Threshold
GO:0002683	negative regulation of immune system process	6/40	526/18888	0.0114068	5.38631	4.70014	0.000777994	0.0434343	0.0321961	54/55366/5795/6441/9353/79987	6	Z25	FilteredGenes	Threshold
GO:0051346	negative regulation of hydrolase activity	4/40	204/18888	0.0196078	9.25882	5.46358	0.000890599	0.0483398	0.0358323	3827/12/5345/7079	4	Z25	FilteredGenes	Threshold
GO:0006956	complement activation	4/45	67/18888	0.0597015	25.0587	9.64053	1.93089e-05	0.0391004	0.0286584	718/1675/3848/79987	4	Z28	FilteredGenes	Threshold
GO:0009888	tissue development	15/45	2032/18888	0.00738189	3.09843	4.89318	4.24014e-05	0.0429314	0.0314663	8754/718/7123/1956/3549/4254/3848/55366/4879/5660/6275/79987/6876/7040/7139	15	Z28	FilteredGenes	Threshold
GO:0048608	reproductive structure development	7/46	307/18888	0.0228013	9.36241	7.299	8.69939e-06	0.00552707	0.00378717	11085/718/3623/3624/4254/55366/5660	7	Z29	FilteredGenes	Threshold
GO:0061458	reproductive system development	7/46	311/18888	0.022508	9.242	7.24139	9.46395e-06	0.00552707	0.00378717	11085/718/3623/3624/4254/55366/5660	7	Z29	FilteredGenes	Threshold
GO:0020027	hemoglobin metabolic process	3/46	18/18888	0.166667	68.4348	14.1427	1.07522e-05	0.00552707	0.00378717	3263/3623/3624	3	Z29	FilteredGenes	Threshold
GO:0010647	positive regulation of cell communication	15/46	1816/18888	0.00825991	3.39159	5.29663	1.49956e-05	0.00552707	0.00378717	57561/718/152007/3263/3549/3606/3623/3624/4254/55366/4317/594857/5320/5617/7040	15	Z29	FilteredGenes	Threshold
GO:0051239	regulation of multicellular organismal process	20/46	3121/18888	0.0064082	2.63126	4.92826	1.50659e-05	0.00552707	0.00378717	57561/718/131450/29119/2281/152007/3549/3606/3623/3624/4254/3827/55366/4317/594857/5217/5320/5617/388/7040	20	Z29	FilteredGenes	Threshold
GO:0023056	positive regulation of signaling	15/46	1817/18888	0.00825537	3.38973	5.29411	1.50952e-05	0.00552707	0.00378717	57561/718/152007/3263/3549/3606/3623/3624/4254/55366/4317/594857/5320/5617/7040	15	Z29	FilteredGenes	Threshold
GO:0046882	negative regulation of follicle-stimulating hormone secretion	2/46	3/18888	0.666667	273.739	23.3425	1.73807e-05	0.00552707	0.00378717	3623/3624	2	Z29	FilteredGenes	Threshold
GO:0032967	positive regulation of collagen biosynthetic process	3/46	26/18888	0.115385	47.3779	11.6923	3.37947e-05	0.00649893	0.00445309	3549/3624/7040	3	Z29	FilteredGenes	Threshold
GO:0045649	regulation of macrophage differentiation	3/46	26/18888	0.115385	47.3779	11.6923	3.37947e-05	0.00649893	0.00445309	3623/3624/7040	3	Z29	FilteredGenes	Threshold
GO:0050729	positive regulation of inflammatory response	5/46	153/18888	0.0326797	13.4186	7.62058	3.4254e-05	0.00649893	0.00445309	718/3606/4317/5320/7040	5	Z29	FilteredGenes	Threshold
GO:0002683	negative regulation of immune system process	8/46	526/18888	0.0152091	6.245	6.02803	3.52388e-05	0.00649893	0.00445309	131450/3549/3623/3624/4254/55366/5320/7040	8	Z29	FilteredGenes	Threshold
GO:0010714	positive regulation of collagen metabolic process	3/46	27/18888	0.111111	45.6232	11.4646	3.79542e-05	0.00649893	0.00445309	3549/3624/7040	3	Z29	FilteredGenes	Threshold
GO:0031401	positive regulation of protein modification process	9/46	764/18888	0.0117801	4.83701	5.34946	7.93131e-05	0.00867849	0.00594653	57561/718/3263/3606/3624/4254/5217/6609/7040	9	Z29	FilteredGenes	Threshold
GO:0051094	positive regulation of developmental process	12/46	1382/18888	0.00868307	3.56534	4.89444	8.43519e-05	0.00867849	0.00594653	718/2281/152007/3549/3606/3624/4254/55366/5320/5617/388/7040	12	Z29	FilteredGenes	Threshold
GO:0036335	intestinal stem cell homeostasis	2/46	6/18888	0.333333	136.87	16.4464	8.64994e-05	0.00867849	0.00594653	55366/5320	2	Z29	FilteredGenes	Threshold
GO:0048871	multicellular organismal-level homeostasis	9/46	801/18888	0.011236	4.61358	5.16378	0.000113806	0.00867849	0.00594653	57561/3549/3606/3623/3624/4254/55366/4151/5320	9	Z29	FilteredGenes	Threshold
GO:0048872	homeostasis of number of cells	6/46	322/18888	0.0186335	7.65109	5.94783	0.000123576	0.00867849	0.00594653	3623/3624/4254/55366/4151/5320	6	Z29	FilteredGenes	Threshold
GO:0010742	macrophage derived foam cell differentiation	3/46	40/18888	0.075	30.7957	9.32067	0.00012539	0.00867849	0.00594653	3606/5320/7040	3	Z29	FilteredGenes	Threshold
GO:0090077	foam cell differentiation	3/46	41/18888	0.0731707	30.0445	9.19882	0.000135059	0.00867849	0.00594653	3606/5320/7040	3	Z29	FilteredGenes	Threshold
GO:0002714	positive regulation of B cell mediated immunity	3/46	42/18888	0.0714286	29.3292	9.08126	0.0001452	0.00867849	0.00594653	718/3263/7040	3	Z29	FilteredGenes	Threshold
GO:0002891	positive regulation of immunoglobulin mediated immune response	3/46	42/18888	0.0714286	29.3292	9.08126	0.0001452	0.00867849	0.00594653	718/3263/7040	3	Z29	FilteredGenes	Threshold
GO:0042098	T cell proliferation	5/46	213/18888	0.0234742	9.6387	6.26477	0.000163745	0.00867849	0.00594653	2281/3549/3606/4254/5320	5	Z29	FilteredGenes	Threshold
GO:0010562	positive regulation of phosphorus metabolic process	8/46	702/18888	0.011396	4.6793	4.90865	0.000261177	0.0110637	0.00758091	718/3263/3606/3624/4254/5217/6609/7040	8	Z29	FilteredGenes	Threshold
GO:0022617	extracellular matrix disassembly	3/46	64/18888	0.046875	19.2473	7.22485	0.000507592	0.0163754	0.0112205	4317/7040/7177	3	Z29	FilteredGenes	Threshold
GO:0043101	purine-containing compound salvage	2/46	15/18888	0.133333	54.7478	10.2892	0.000597094	0.0172615	0.0118276	158/4507	2	Z29	FilteredGenes	Threshold
GO:0048070	regulation of developmental pigmentation	2/46	15/18888	0.133333	54.7478	10.2892	0.000597094	0.0172615	0.0118276	3549/4254	2	Z29	FilteredGenes	Threshold
GO:0120305	regulation of pigmentation	2/46	17/18888	0.117647	48.3069	9.64159	0.000770984	0.0199559	0.0136739	3549/4254	2	Z29	FilteredGenes	Threshold
GO:0048771	tissue remodeling	4/46	188/18888	0.0212766	8.73636	5.26734	0.00111912	0.0239534	0.016413	3549/3606/55366/7040	4	Z29	FilteredGenes	Threshold
GO:0099010	modification of postsynaptic structure	2/46	22/18888	0.0909091	37.3281	8.42385	0.00129943	0.0249356	0.0170859	5217/388	2	Z29	FilteredGenes	Threshold
GO:0046479	glycosphingolipid catabolic process	2/46	23/18888	0.0869565	35.7051	8.2286	0.00142098	0.027035	0.0185245	6609/285362	2	Z29	FilteredGenes	Threshold
GO:0010631	epithelial cell migration	5/46	375/18888	0.0133333	5.47478	4.3246	0.00211012	0.0343069	0.0235072	152007/4254/5217/388/7040	5	Z29	FilteredGenes	Threshold
GO:0046903	secretion	8/46	967/18888	0.00827301	3.39697	3.78087	0.00211208	0.0343069	0.0235072	2281/3623/3624/5217/5320/5539/5617/7040	8	Z29	FilteredGenes	Threshold
GO:0098609	cell-cell adhesion	8/46	967/18888	0.00827301	3.39697	3.78087	0.00211208	0.0343069	0.0235072	131450/29119/3549/3606/4254/26025/5320/7040	8	Z29	FilteredGenes	Threshold
GO:0070723	response to cholesterol	2/46	30/18888	0.0666667	27.3739	7.14306	0.00241684	0.0361067	0.0247404	3624/7040	2	Z29	FilteredGenes	Threshold
GO:0043473	pigmentation	3/46	114/18888	0.0263158	10.8055	5.18848	0.00269108	0.0379136	0.0259785	10540/3549/4254	3	Z29	FilteredGenes	Threshold
GO:0009888	tissue development	12/46	2032/18888	0.00590551	2.42485	3.35932	0.00276372	0.0383178	0.0262555	57561/718/152007/3549/3606/3624/4254/55366/4317/5660/388/7040	12	Z29	FilteredGenes	Threshold
GO:0043094	cellular metabolic compound salvage	2/46	33/18888	0.0606061	24.8854	6.78536	0.00291996	0.0396332	0.0271568	158/4507	2	Z29	FilteredGenes	Threshold
GO:0098773	skin epidermis development	3/46	129/18888	0.0232558	9.54904	4.81398	0.00381324	0.0468869	0.0321271	3606/3624/55366	3	Z29	FilteredGenes	Threshold
GO:0040013	negative regulation of locomotion	5/46	431/18888	0.0116009	4.76344	3.90517	0.00383904	0.0468869	0.0321271	57561/131450/5217/388/7040	5	Z29	FilteredGenes	Threshold
GO:0001525	angiogenesis	6/46	625/18888	0.0096	3.94184	3.69548	0.00389408	0.0468869	0.0321271	718/3549/3606/5617/388/7040	6	Z29	FilteredGenes	Threshold
GO:0006458	'de novo' protein folding	2/46	41/18888	0.0487805	20.0297	6.02698	0.00447905	0.0496038	0.0339887	2281/9403	2	Z29	FilteredGenes	Threshold
GO:0006599	phosphagen metabolic process	2/45	5/18888	0.4	167.893	18.239	5.52507e-05	0.0209952	0.0176802	1152/1158	2	Z30	FilteredGenes	Threshold
GO:0006603	phosphocreatine metabolic process	2/45	5/18888	0.4	167.893	18.239	5.52507e-05	0.0209952	0.0176802	1152/1158	2	Z30	FilteredGenes	Threshold
GO:0042396	phosphagen biosynthetic process	2/45	5/18888	0.4	167.893	18.239	5.52507e-05	0.0209952	0.0176802	1152/1158	2	Z30	FilteredGenes	Threshold
GO:0046314	phosphocreatine biosynthetic process	2/45	5/18888	0.4	167.893	18.239	5.52507e-05	0.0209952	0.0176802	1152/1158	2	Z30	FilteredGenes	Threshold
GO:0046676	negative regulation of insulin secretion	2/7	40/18888	0.05	134.914	16.3246	9.12181e-05	0.0259107	0.0149054	2281/6422	2	Z31	FilteredGenes	Threshold
GO:0090278	negative regulation of peptide hormone secretion	2/7	45/18888	0.0444444	119.924	15.3786	0.000115675	0.0259107	0.0149054	2281/6422	2	Z31	FilteredGenes	Threshold
GO:0002792	negative regulation of peptide secretion	2/7	46/18888	0.0434783	117.317	15.2081	0.000120911	0.0259107	0.0149054	2281/6422	2	Z31	FilteredGenes	Threshold
GO:0030850	prostate gland development	2/7	49/18888	0.0408163	110.134	14.7281	0.00013731	0.0259107	0.0149054	5660/6422	2	Z31	FilteredGenes	Threshold
GO:0042886	amide transport	3/7	312/18888	0.00961538	25.9451	8.55468	0.000148741	0.0259107	0.0149054	2281/5660/6422	3	Z31	FilteredGenes	Threshold
GO:0033273	response to vitamin	2/7	91/18888	0.021978	59.303	10.7346	0.000474598	0.0458625	0.0263829	2281/6422	2	Z31	FilteredGenes	Threshold
GO:1904956	regulation of midbrain dopaminergic neuron differentiation	1/7	3/18888	0.333333	899.429	29.9643	0.00111146	0.0458625	0.0263829	6422	1	Z31	FilteredGenes	Threshold
GO:0035815	positive regulation of renal sodium excretion	1/7	4/18888	0.25	674.571	25.9409	0.00148172	0.0458625	0.0263829	4879	1	Z31	FilteredGenes	Threshold
GO:0090244	Wnt signaling pathway involved in somitogenesis	1/7	4/18888	0.25	674.571	25.9409	0.00148172	0.0458625	0.0263829	6422	1	Z31	FilteredGenes	Threshold
GO:0090245	axis elongation involved in somitogenesis	1/7	4/18888	0.25	674.571	25.9409	0.00148172	0.0458625	0.0263829	6422	1	Z31	FilteredGenes	Threshold
GO:0007584	response to nutrient	2/7	164/18888	0.0121951	32.9059	7.90154	0.0015292	0.0458625	0.0263829	2281/6422	2	Z31	FilteredGenes	Threshold
GO:0060028	convergent extension involved in axis elongation	1/7	5/18888	0.2	539.657	23.1942	0.00185185	0.0458625	0.0263829	6422	1	Z31	FilteredGenes	Threshold
GO:0071504	cellular response to heparin	1/7	5/18888	0.2	539.657	23.1942	0.00185185	0.0458625	0.0263829	6422	1	Z31	FilteredGenes	Threshold
GO:0051336	regulation of hydrolase activity	3/7	746/18888	0.00402145	10.851	5.28598	0.00190622	0.0458625	0.0263829	2281/5660/6422	3	Z31	FilteredGenes	Threshold
GO:0030308	negative regulation of cell growth	2/7	190/18888	0.0105263	28.403	7.30963	0.0020448	0.0458625	0.0263829	4879/6422	2	Z31	FilteredGenes	Threshold
GO:0003402	planar cell polarity pathway involved in axis elongation	1/7	6/18888	0.166667	449.714	21.166	0.00222187	0.0458625	0.0263829	6422	1	Z31	FilteredGenes	Threshold
GO:0014034	neural crest cell fate commitment	1/7	6/18888	0.166667	449.714	21.166	0.00222187	0.0458625	0.0263829	6422	1	Z31	FilteredGenes	Threshold
GO:0045578	negative regulation of B cell differentiation	1/7	7/18888	0.142857	385.469	19.5892	0.00259177	0.0458625	0.0263829	6422	1	Z31	FilteredGenes	Threshold
GO:0071503	response to heparin	1/7	7/18888	0.142857	385.469	19.5892	0.00259177	0.0458625	0.0263829	6422	1	Z31	FilteredGenes	Threshold
GO:2000051	negative regulation of non-canonical Wnt signaling pathway	1/7	7/18888	0.142857	385.469	19.5892	0.00259177	0.0458625	0.0263829	6422	1	Z31	FilteredGenes	Threshold
GO:1903828	negative regulation of protein localization	2/7	216/18888	0.00925926	24.9841	6.82611	0.00263225	0.0458625	0.0263829	2281/6422	2	Z31	FilteredGenes	Threshold
GO:0006457	protein folding	2/7	225/18888	0.00888889	23.9848	6.67819	0.00285215	0.0458625	0.0263829	2281/4879	2	Z31	FilteredGenes	Threshold
GO:0022417	protein maturation by protein folding	1/7	8/18888	0.125	337.286	18.3177	0.00296155	0.0458625	0.0263829	2281	1	Z31	FilteredGenes	Threshold
GO:0035813	regulation of renal sodium excretion	1/7	8/18888	0.125	337.286	18.3177	0.00296155	0.0458625	0.0263829	4879	1	Z31	FilteredGenes	Threshold
GO:2000270	negative regulation of fibroblast apoptotic process	1/7	8/18888	0.125	337.286	18.3177	0.00296155	0.0458625	0.0263829	6422	1	Z31	FilteredGenes	Threshold
GO:0019227	neuronal action potential propagation	1/7	9/18888	0.111111	299.81	17.2641	0.00333122	0.0458625	0.0263829	2281	1	Z31	FilteredGenes	Threshold
GO:0033197	response to vitamin E	1/7	9/18888	0.111111	299.81	17.2641	0.00333122	0.0458625	0.0263829	2281	1	Z31	FilteredGenes	Threshold
GO:0060027	convergent extension involved in gastrulation	1/7	9/18888	0.111111	299.81	17.2641	0.00333122	0.0458625	0.0263829	6422	1	Z31	FilteredGenes	Threshold
GO:0098870	action potential propagation	1/7	9/18888	0.111111	299.81	17.2641	0.00333122	0.0458625	0.0263829	2281	1	Z31	FilteredGenes	Threshold
GO:0045926	negative regulation of growth	2/7	247/18888	0.00809717	21.8485	6.35047	0.00342516	0.0458625	0.0263829	4879/6422	2	Z31	FilteredGenes	Threshold
GO:0040007	growth	3/7	930/18888	0.00322581	8.70415	4.63933	0.00358687	0.0458625	0.0263829	4879/5660/6422	3	Z31	FilteredGenes	Threshold
GO:0048865	stem cell fate commitment	1/7	10/18888	0.1	269.829	16.3725	0.00370076	0.0458625	0.0263829	6422	1	Z31	FilteredGenes	Threshold
GO:0060346	bone trabecula formation	1/7	10/18888	0.1	269.829	16.3725	0.00370076	0.0458625	0.0263829	6422	1	Z31	FilteredGenes	Threshold
GO:0090179	planar cell polarity pathway involved in neural tube closure	1/7	10/18888	0.1	269.829	16.3725	0.00370076	0.0458625	0.0263829	6422	1	Z31	FilteredGenes	Threshold
GO:1904338	regulation of dopaminergic neuron differentiation	1/7	10/18888	0.1	269.829	16.3725	0.00370076	0.0458625	0.0263829	6422	1	Z31	FilteredGenes	Threshold
GO:2000271	positive regulation of fibroblast apoptotic process	1/7	10/18888	0.1	269.829	16.3725	0.00370076	0.0458625	0.0263829	6422	1	Z31	FilteredGenes	Threshold
GO:0001649	osteoblast differentiation	2/7	257/18888	0.0077821	20.9983	6.21527	0.00370213	0.0458625	0.0263829	3381/6422	2	Z31	FilteredGenes	Threshold
GO:0006182	cGMP biosynthetic process	1/7	11/18888	0.0909091	245.299	15.6052	0.00407019	0.0458625	0.0263829	4879	1	Z31	FilteredGenes	Threshold
GO:0007168	receptor guanylyl cyclase signaling pathway	1/7	11/18888	0.0909091	245.299	15.6052	0.00407019	0.0458625	0.0263829	4879	1	Z31	FilteredGenes	Threshold
GO:0060315	negative regulation of ryanodine-sensitive calcium-release channel activity	1/7	11/18888	0.0909091	245.299	15.6052	0.00407019	0.0458625	0.0263829	2281	1	Z31	FilteredGenes	Threshold
GO:0071481	cellular response to X-ray	1/7	11/18888	0.0909091	245.299	15.6052	0.00407019	0.0458625	0.0263829	6422	1	Z31	FilteredGenes	Threshold
GO:0090178	regulation of establishment of planar polarity involved in neural tube closure	1/7	11/18888	0.0909091	245.299	15.6052	0.00407019	0.0458625	0.0263829	6422	1	Z31	FilteredGenes	Threshold
GO:0010459	negative regulation of heart rate	1/7	12/18888	0.0833333	224.857	14.9357	0.0044395	0.0465881	0.0268003	2281	1	Z31	FilteredGenes	Threshold
GO:1902043	positive regulation of extrinsic apoptotic signaling pathway via death domain receptors	1/7	12/18888	0.0833333	224.857	14.9357	0.0044395	0.0465881	0.0268003	6422	1	Z31	FilteredGenes	Threshold
GO:0035810	positive regulation of urine volume	1/7	13/18888	0.0769231	207.56	14.3448	0.0048087	0.0469049	0.0269826	4879	1	Z31	FilteredGenes	Threshold
GO:0048680	positive regulation of axon regeneration	1/7	13/18888	0.0769231	207.56	14.3448	0.0048087	0.0469049	0.0269826	2281	1	Z31	FilteredGenes	Threshold
GO:0070572	positive regulation of neuron projection regeneration	1/7	13/18888	0.0769231	207.56	14.3448	0.0048087	0.0469049	0.0269826	2281	1	Z31	FilteredGenes	Threshold
GO:0051775	response to redox state	1/7	14/18888	0.0714286	192.735	13.8182	0.00517778	0.0469049	0.0269826	2281	1	Z31	FilteredGenes	Threshold
GO:0061469	regulation of type B pancreatic cell proliferation	1/7	14/18888	0.0714286	192.735	13.8182	0.00517778	0.0469049	0.0269826	6422	1	Z31	FilteredGenes	Threshold
GO:0033689	negative regulation of osteoblast proliferation	1/7	15/18888	0.0666667	179.886	13.345	0.00554674	0.0469049	0.0269826	6422	1	Z31	FilteredGenes	Threshold
GO:0060766	negative regulation of androgen receptor signaling pathway	1/7	15/18888	0.0666667	179.886	13.345	0.00554674	0.0469049	0.0269826	6422	1	Z31	FilteredGenes	Threshold
GO:0071380	cellular response to prostaglandin E stimulus	1/7	16/18888	0.0625	168.643	12.9168	0.00591558	0.0481539	0.0277011	6422	1	Z31	FilteredGenes	Threshold

### Sheet: SuppData 6
category	subcategory	ID	Description	GeneRatio	BgRatio	RichFactor	FoldEnrichment	zScore	pvalue	p.adjust	qvalue	geneID	Count	Embedding	Cluster	Regulation
Organismal Systems	Endocrine system	hsa04911	Insulin secretion	4/40	86/9440	0.0465116	10.9767	6.06273	0.000456973	0.0438624	0.0349543	2695/23236/5582/6804	4	Z0	FilteredGenes	Threshold
Human Diseases	Infectious disease: parasitic	hsa05143	African trypanosomiasis	3/40	37/9440	0.0810811	19.1351	7.20971	0.00049562	0.0438624	0.0349543	3606/23236/5582	3	Z0	FilteredGenes	Threshold
Human Diseases	Infectious disease: bacterial	hsa05131	Shigellosis	6/34	253/9440	0.0237154	6.58452	5.41326	0.000249954	0.037993	0.0355198	3456/3606/23236/8878/7314/7323	6	Z6	FilteredGenes	Threshold
Human Diseases	Infectious disease: bacterial	hsa05131	Shigellosis	5/22	253/9440	0.0197628	8.48006	5.82872	0.000240814	0.0252855	0.0218	718/3456/3606/7314/7323	5	Z11	FilteredGenes	Threshold
Organismal Systems	Immune system	hsa04610	Complement and coagulation cascades	4/34	88/9440	0.0454545	12.6203	6.58426	0.000264104	0.0335412	0.0308584	718/1675/5327/5345	4	Z12	FilteredGenes	Threshold
Organismal Systems	Immune system	hsa04610	Complement and coagulation cascades	3/17	88/9440	0.0340909	18.9305	7.17751	0.000484305	0.0220084	0.0172769	718/727/1675	3	Z14	FilteredGenes	Threshold
Human Diseases	Infectious disease: bacterial	hsa05150	Staphylococcus aureus infection	3/17	102/9440	0.0294118	16.3322	6.61256	0.000746046	0.0220084	0.0172769	718/727/1675	3	Z14	FilteredGenes	Threshold
NA	NA	hsa04820	Cytoskeleton in muscle cells	5/27	233/9440	0.0214592	7.50278	5.38268	0.000454303	0.0499734	0.0449521	825/1158/27295/7136/7139	5	Z17	FilteredGenes	Threshold
Genetic Information Processing	Chromosome	hsa03083	Polycomb repressive complex	3/20	83/9440	0.0361446	17.0602	6.77135	0.000670724	0.0456092	0.0437736	7321/7323/7528	3	Z18	FilteredGenes	Threshold
Organismal Systems	Endocrine system	hsa04614	Renin-angiotensin system	1/2	23/9440	0.0434783	205.217	14.2738	0.0048672	0.0389376	0.0153701	290	1	Z19	FilteredGenes	Threshold
Metabolism	Metabolism of other amino acids	hsa00480	Glutathione metabolism	1/2	59/9440	0.0169492	80	8.86067	0.0124616	0.0421507	0.0166384	290	1	Z19	FilteredGenes	Threshold
Environmental Information Processing	Signaling molecules and interaction	hsa04512	ECM-receptor interaction	1/2	89/9440	0.011236	53.0337	7.17941	0.018768	0.0421507	0.0166384	3381	1	Z19	FilteredGenes	Threshold
Organismal Systems	Immune system	hsa04640	Hematopoietic cell lineage	1/2	100/9440	0.01	47.2	6.76093	0.0210753	0.0421507	0.0166384	290	1	Z19	FilteredGenes	Threshold
NA	NA	hsa04820	Cytoskeleton in muscle cells	6/21	233/9440	0.0257511	11.5757	7.7179	8.43147e-06	0.000666086	0.000612391	825/1158/1465/2026/27295/7139	6	Z21	FilteredGenes	Threshold
Metabolism	Amino acid metabolism	hsa00330	Arginine and proline metabolism	3/21	50/9440	0.06	26.9714	8.69397	0.000173887	0.00686855	0.00631486	1152/1158/6723	3	Z21	FilteredGenes	Threshold
NA	NA	hsa04820	Cytoskeleton in muscle cells	6/37	233/9440	0.0257511	6.57	5.40014	0.000259522	0.0358141	0.0336013	1281/2026/22801/3688/27295/7139	6	Z22	FilteredGenes	Threshold
NA	NA	hsa04820	Cytoskeleton in muscle cells	5/24	233/9440	0.0214592	8.44063	5.80583	0.000254077	0.0210884	0.0189889	825/1281/1465/27295/7139	5	Z23	FilteredGenes	Threshold
Cellular Processes	Transport and catabolism	hsa04142	Lysosome	2/6	133/9440	0.0150376	23.6591	6.63675	0.00284771	0.0484111	0.0329735	1520/5660	2	Z24	FilteredGenes	Threshold
Organismal Systems	Endocrine system	hsa04614	Renin-angiotensin system	1/2	23/9440	0.0434783	205.217	14.2738	0.0048672	0.0389376	0.0153701	290	1	Z26	FilteredGenes	Threshold
Metabolism	Metabolism of other amino acids	hsa00480	Glutathione metabolism	1/2	59/9440	0.0169492	80	8.86067	0.0124616	0.0421507	0.0166384	290	1	Z26	FilteredGenes	Threshold
Environmental Information Processing	Signaling molecules and interaction	hsa04512	ECM-receptor interaction	1/2	89/9440	0.011236	53.0337	7.17941	0.018768	0.0421507	0.0166384	3381	1	Z26	FilteredGenes	Threshold
Organismal Systems	Immune system	hsa04640	Hematopoietic cell lineage	1/2	100/9440	0.01	47.2	6.76093	0.0210753	0.0421507	0.0166384	290	1	Z26	FilteredGenes	Threshold
Cellular Processes	Transport and catabolism	hsa04142	Lysosome	4/31	133/9440	0.0300752	9.15838	5.43872	0.000882168	0.044343	0.040194	3423/5660/6609/285362	4	Z29	FilteredGenes	Threshold
Environmental Information Processing	Signaling molecules and interaction	hsa04080	Neuroactive ligand-receptor interaction	6/31	370/9440	0.0162162	4.9381	4.43564	0.00111483	0.044343	0.040194	718/797/3827/594857/5539/5617	6	Z29	FilteredGenes	Threshold
Human Diseases	Infectious disease: bacterial	hsa05132	Salmonella infection	5/31	251/9440	0.0199203	6.06606	4.66923	0.00123175	0.044343	0.040194	10540/3606/5217/23207/388	5	Z29	FilteredGenes	Threshold
Metabolism	Amino acid metabolism	hsa00330	Arginine and proline metabolism	3/29	50/9440	0.06	19.531	7.29283	0.000463692	0.0224684	0.0212859	1152/1158/6611	3	Z30	FilteredGenes	Threshold
NA	NA	hsa04820	Cytoskeleton in muscle cells	5/29	233/9440	0.0214592	6.98535	5.13514	0.000641954	0.0224684	0.0212859	825/1158/1281/2026/27295	5	Z30	FilteredGenes	Threshold

### Sheet: SuppData 7
Embedding	CellType	Observed_Enrichment	Mean_Random_Enrichment	SD_Random_Enrichment	Z_Score	P_Value	Adjusted_P_Value	Num_Significant_Proteins
Z23	percent_OPC	15.7436	9.11872	1.96338	3.37424	0.0023	0.0276	33
Z2	percent_Neuron	18.2306	10.6696	2.15652	3.50609	0.0026	0.0312	42

### Sheet: SuppData 8
Embedding	CellType	Observed_Enrichment	Mean_Random_Enrichment	SD_Random_Enrichment	Z_Score	P_Value	Adjusted_P_Value	Num_Significant_Proteins
Z25	OPC	0.168661	0.119809	0.01587	3.07829	0.0032	0.0224	45
Z3	OPC	0.159395	0.119801	0.0137408	2.88153	0.0049	0.0343	58
Z23	OPC	0.170285	0.120113	0.0170605	2.94085	0.0057	0.0399	39

### Sheet: SuppData 9
Model_A	Model_B	Target	Metric	PVal	AdjPVal
RandomForest	Ensemble	CU	AUC	5.02e-06	0.000567488
RandomForest	FineTune	CU	AUC	9.01e-06	0.000567488
RandomForest	XGBoost	CU	AUC	4.41e-05	0.000837583
RandomForest	TabPFN	CU	AUC	6.15e-05	0.000837583
RandomForest	ProtAIDe	CU	AUC	5.76e-05	0.000837583
RandomForest	TabPFN	AD	AUC	2.78e-05	0.000837583
RandomForest	ProtAIDe	AD	AUC	4.69e-05	0.000837583
RandomForest	Ensemble	AD	AUC	4.78e-05	0.000837583
TabPFN	Retrain	AD	AUC	5.9e-05	0.000837583
ProtAIDe	Retrain	AD	AUC	6.65e-05	0.000837583
RandomForest	FineTune	AD	AUC	0.000101133	0.00115843
RandomForest	XGBoost	AD	AUC	0.000236555	0.00248382
RandomForest	ProtAIDe	StrokeTIA	AUC	0.000287575	0.00278726
Retrain	FineTune	AD	AUC	0.0004296	0.0038664
RandomForest	FineTune	CU	BCA	0.000165489	0.00675859
XGBoost	FineTune	CU	BCA	0.000291101	0.00675859
RandomForest	TabPFN	AD	BCA	0.000321838	0.00675859
RandomForest	ProtAIDe	AD	BCA	0.000295836	0.00675859
RandomForest	Ensemble	AD	BCA	0.000123498	0.00675859
RandomForest	FineTune	AD	BCA	0.000292657	0.00675859
Ensemble	Retrain	AD	AUC	0.000934481	0.00784964
RandomForest	Ensemble	FTD	AUC	0.00127455	0.0100371
RandomForest	Retrain	AD	AUC	0.00157647	0.0116844
ProtAIDe	Retrain	AD	BCA	0.000861059	0.0120548
Ensemble	Retrain	AD	BCA	0.000778005	0.0120548
Retrain	FineTune	AD	BCA	0.000758571	0.0120548
RandomForest	XGBoost	AD	BCA	0.00118194	0.0148924
RandomForest	ProtAIDe	FTD	AUC	0.00259919	0.0181943
RandomForest	Ensemble	CU	BCA	0.00170777	0.0195617
XGBoost	Ensemble	AD	BCA	0.00198563	0.0208491
RandomForest	Ensemble	StrokeTIA	AUC	0.00351411	0.0233041
Retrain	FineTune	CU	BCA	0.003986	0.0386335
XGBoost	Retrain	AD	AUC	0.00641787	0.0404326
RandomForest	Retrain	AD	BCA	0.00483809	0.0435428
RandomForest	Ensemble	PD	AUC	0.00769696	0.044716
RandomForest	FineTune	PD	AUC	0.00780756	0.044716
TabPFN	Retrain	AD	BCA	0.00583246	0.0489927
RandomForest	ProtAIDe	PD	AUC	0.00993866	0.0544466
RandomForest	ProtAIDe	FTD	BCA	0.00787127	0.05834
XGBoost	ProtAIDe	FTD	BCA	0.00779235	0.05834
RandomForest	TabPFN	FTD	AUC	0.0134821	0.0707809
RandomForest	TabPFN	PD	AUC	0.0153562	0.0773951
XGBoost	FineTune	PD	BCA	0.0113907	0.0797348
RandomForest	FineTune	PD	BCA	0.0124342	0.0824585
RandomForest	FineTune	FTD	AUC	0.0170322	0.0825409
RandomForest	TabPFN	CU	BCA	0.0132361	0.0833873
XGBoost	Ensemble	CU	BCA	0.0144231	0.0865388
RandomForest	Retrain	CU	AUC	0.021523	0.0904979
XGBoost	Ensemble	CU	AUC	0.0197439	0.0904979
RandomForest	XGBoost	PD	AUC	0.0213724	0.0904979
RandomForest	Retrain	PD	AUC	0.0215471	0.0904979
RandomForest	ProtAIDe	CU	BCA	0.0159417	0.0913026
RandomForest	XGBoost	CU	BCA	0.027656	0.124687
RandomForest	XGBoost	PD	BCA	0.0250037	0.124687
RandomForest	TabPFN	PD	BCA	0.0286978	0.124687
RandomForest	ProtAIDe	PD	BCA	0.0259763	0.124687
RandomForest	FineTune	FTD	BCA	0.0281253	0.124687
XGBoost	FineTune	FTD	BCA	0.0280117	0.124687
TabPFN	ProtAIDe	FTD	BCA	0.0253023	0.124687
XGBoost	TabPFN	CU	AUC	0.0328571	0.133548
RandomForest	Ensemble	PD	BCA	0.0382972	0.152029
RandomForest	ProtAIDe	StrokeTIA	BCA	0.0386106	0.152029
XGBoost	ProtAIDe	StrokeTIA	BCA	0.0382048	0.152029
XGBoost	TabPFN	AD	BCA	0.0421644	0.156256
TabPFN	FineTune	FTD	BCA	0.041955	0.156256
RandomForest	XGBoost	FTD	AUC	0.0399342	0.157241
XGBoost	FineTune	AD	BCA	0.0441841	0.159063
Ensemble	Retrain	CU	AUC	0.0471581	0.180058
XGBoost	ProtAIDe	CU	BCA	0.0597434	0.196455
Ensemble	FineTune	CU	BCA	0.0606596	0.196455
RandomForest	Retrain	PD	BCA	0.0608075	0.196455
Ensemble	FineTune	PD	BCA	0.0577731	0.196455
TabPFN	Retrain	StrokeTIA	AUC	0.0560368	0.207666
RandomForest	TabPFN	StrokeTIA	AUC	0.0598568	0.215484
XGBoost	ProtAIDe	AD	BCA	0.0700854	0.220769
XGBoost	TabPFN	PD	AUC	0.0632706	0.221447
TabPFN	Retrain	CU	AUC	0.0655829	0.223336
ProtAIDe	Retrain	CU	AUC	0.0718766	0.238328
RandomForest	Ensemble	StrokeTIA	BCA	0.0790963	0.243077
RandomForest	Ensemble	FTD	BCA	0.0848293	0.24857
XGBoost	Ensemble	FTD	BCA	0.0845403	0.24857
Ensemble	Retrain	CU	BCA	0.0938957	0.268883
ProtAIDe	Retrain	CU	BCA	0.104644	0.27458
XGBoost	ProtAIDe	PD	BCA	0.102178	0.27458
XGBoost	Ensemble	PD	BCA	0.106312	0.27458
RandomForest	Retrain	StrokeTIA	BCA	0.106781	0.27458
XGBoost	FineTune	StrokeTIA	BCA	0.106262	0.27458
Retrain	FineTune	CU	AUC	0.0861621	0.27837
RandomForest	Retrain	StrokeTIA	AUC	0.0890823	0.280609
XGBoost	Retrain	AD	BCA	0.114243	0.287891
TabPFN	FineTune	ALS	AUC	0.0951309	0.292353
TabPFN	ProtAIDe	ALS	AUC	0.0977711	0.293313
TabPFN	FineTune	CU	BCA	0.11885	0.293629
RandomForest	FineTune	StrokeTIA	BCA	0.122485	0.296791
TabPFN	Ensemble	FTD	BCA	0.128701	0.305967
ProtAIDe	Retrain	StrokeTIA	BCA	0.133902	0.312439
TabPFN	ProtAIDe	StrokeTIA	BCA	0.145205	0.332652
XGBoost	Ensemble	StrokeTIA	BCA	0.150258	0.338081
TabPFN	Retrain	CU	BCA	0.159499	0.340625
RandomForest	Retrain	FTD	BCA	0.158683	0.340625
XGBoost	Retrain	FTD	BCA	0.158231	0.340625
Retrain	FineTune	PD	BCA	0.16338	0.343098
RandomForest	XGBoost	StrokeTIA	AUC	0.117874	0.345397
XGBoost	TabPFN	CU	BCA	0.169125	0.34934
TabPFN	FineTune	PD	BCA	0.183091	0.372088
Ensemble	Retrain	StrokeTIA	AUC	0.130385	0.373375
XGBoost	TabPFN	AD	AUC	0.138598	0.379638
XGBoost	TabPFN	StrokeTIA	AUC	0.136838	0.379638
XGBoost	FineTune	ALS	AUC	0.146995	0.39407
XGBoost	Retrain	CU	AUC	0.151271	0.397086
RandomForest	FineTune	StrokeTIA	AUC	0.15787	0.405951
Ensemble	FineTune	CU	AUC	0.16447	0.408635
TabPFN	ProtAIDe	FTD	AUC	0.1654	0.408635
TabPFN	FineTune	AD	AUC	0.183601	0.428401
TabPFN	Retrain	PD	AUC	0.177306	0.428401
RandomForest	Retrain	FTD	AUC	0.180883	0.428401
XGBoost	ProtAIDe	CU	AUC	0.193879	0.431729
TabPFN	ProtAIDe	PD	AUC	0.191588	0.431729
XGBoost	ProtAIDe	FTD	AUC	0.195306	0.431729
Retrain	FineTune	PD	AUC	0.200097	0.434694
TabPFN	ProtAIDe	AD	AUC	0.214807	0.447679
TabPFN	FineTune	PD	AUC	0.216734	0.447679
XGBoost	Ensemble	FTD	AUC	0.211573	0.447679
XGBoost	Ensemble	AD	AUC	0.2286	0.4572
RandomForest	TabPFN	ALS	AUC	0.226111	0.4572
TabPFN	Ensemble	PD	AUC	0.235157	0.457785
TabPFN	Ensemble	FTD	AUC	0.236159	0.457785
TabPFN	Retrain	FTD	BCA	0.242147	0.484295
TabPFN	Ensemble	AD	AUC	0.254846	0.486525
RandomForest	TabPFN	StrokeTIA	BCA	0.255152	0.502331
ProtAIDe	FineTune	FTD	BCA	0.273691	0.512782
Ensemble	Retrain	ALS	AUC	0.277607	0.506274
Ensemble	FineTune	ALS	AUC	0.275044	0.506274
ProtAIDe	Retrain	StrokeTIA	AUC	0.281264	0.506274
XGBoost	TabPFN	StrokeTIA	BCA	0.261673	0.507243
ProtAIDe	FineTune	AD	AUC	0.278978	0.506274
XGBoost	Retrain	StrokeTIA	BCA	0.27674	0.512782
Ensemble	Retrain	StrokeTIA	BCA	0.26949	0.512782
TabPFN	FineTune	CU	AUC	0.29268	0.519404
ProtAIDe	FineTune	FTD	AUC	0.314604	0.545251
XGBoost	Ensemble	StrokeTIA	AUC	0.315899	0.545251
ProtAIDe	Ensemble	PD	AUC	0.322354	0.546738
Ensemble	FineTune	FTD	AUC	0.325439	0.546738
Retrain	FineTune	StrokeTIA	BCA	0.304953	0.55687
XGBoost	Ensemble	PD	AUC	0.341858	0.559404
Ensemble	Retrain	PD	AUC	0.338564	0.559404
XGBoost	ProtAIDe	StrokeTIA	AUC	0.352232	0.56899
XGBoost	Retrain	CU	BCA	0.326472	0.58765
XGBoost	Retrain	ALS	AUC	0.369728	0.589693
ProtAIDe	FineTune	PD	BCA	0.337304	0.598595
XGBoost	Retrain	PD	BCA	0.349025	0.610793
RandomForest	ProtAIDe	ALS	AUC	0.39039	0.614864
TabPFN	ProtAIDe	CU	BCA	0.367723	0.617775
RandomForest	TabPFN	FTD	BCA	0.362427	0.617775
XGBoost	TabPFN	FTD	BCA	0.362864	0.617775
ProtAIDe	Retrain	FTD	BCA	0.376307	0.623877
RandomForest	XGBoost	ALS	AUC	0.402465	0.626057
XGBoost	TabPFN	FTD	AUC	0.41748	0.633765
XGBoost	ProtAIDe	ALS	AUC	0.41279	0.633765
TabPFN	ProtAIDe	PD	BCA	0.408961	0.669209
RandomForest	Retrain	CU	BCA	0.432043	0.682731
Ensemble	FineTune	AD	BCA	0.425066	0.682731
RandomForest	TabPFN	ALS	BCA	0.43348	0.682731
ProtAIDe	Retrain	PD	AUC	0.471843	0.705083
Ensemble	FineTune	PD	AUC	0.486843	0.705083
XGBoost	FineTune	FTD	AUC	0.486355	0.705083
RandomForest	Ensemble	ALS	AUC	0.478362	0.705083
RandomForest	XGBoost	FTD	BCA	0.460099	0.706981
TabPFN	FineTune	StrokeTIA	BCA	0.45691	0.706981
ProtAIDe	FineTune	AD	BCA	0.4717	0.70755
ProtAIDe	Ensemble	FTD	BCA	0.466167	0.70755
TabPFN	Retrain	ALS	AUC	0.495082	0.708867
RandomForest	XGBoost	StrokeTIA	BCA	0.487661	0.719911
TabPFN	Ensemble	StrokeTIA	BCA	0.491368	0.719911
ProtAIDe	FineTune	CU	AUC	0.511774	0.724535
Retrain	FineTune	ALS	AUC	0.518198	0.725478
XGBoost	Ensemble	ALS	AUC	0.528977	0.73243
XGBoost	FineTune	CU	AUC	0.557037	0.737171
TabPFN	ProtAIDe	CU	AUC	0.564206	0.737171
Ensemble	FineTune	AD	AUC	0.573355	0.737171
XGBoost	Retrain	PD	AUC	0.552942	0.737171
ProtAIDe	Retrain	FTD	AUC	0.57173	0.737171
Ensemble	Retrain	FTD	AUC	0.558129	0.737171
ProtAIDe	Ensemble	ALS	AUC	0.553207	0.737171
ProtAIDe	FineTune	StrokeTIA	BCA	0.514994	0.745854
TabPFN	Ensemble	CU	AUC	0.589378	0.750118
TabPFN	Ensemble	PD	BCA	0.53878	0.754586
TabPFN	ProtAIDe	ALS	BCA	0.536197	0.754586
TabPFN	Ensemble	ALS	BCA	0.53899	0.754586
RandomForest	Retrain	ALS	AUC	0.607886	0.758353
TabPFN	Ensemble	ALS	AUC	0.60515	0.758353
ProtAIDe	FineTune	CU	BCA	0.550992	0.762912
XGBoost	FineTune	ALS	BCA	0.557225	0.763157
ProtAIDe	Ensemble	CU	BCA	0.57893	0.77521
XGBoost	TabPFN	PD	BCA	0.575625	0.77521
XGBoost	TabPFN	ALS	BCA	0.584483	0.77521
TabPFN	FineTune	StrokeTIA	AUC	0.629061	0.777075
XGBoost	TabPFN	ALS	AUC	0.637458	0.779803
ProtAIDe	FineTune	ALS	BCA	0.640966	0.805505
ProtAIDe	FineTune	ALS	AUC	0.643809	0.779999
RandomForest	FineTune	ALS	AUC	0.678998	0.792164
XGBoost	FineTune	StrokeTIA	AUC	0.669277	0.792164
Ensemble	FineTune	StrokeTIA	AUC	0.672741	0.792164
TabPFN	Ensemble	CU	BCA	0.647741	0.805505
TabPFN	Ensemble	AD	BCA	0.636712	0.805505
ProtAIDe	Ensemble	StrokeTIA	BCA	0.623489	0.805505
Ensemble	Retrain	FTD	BCA	0.677647	0.805505
Ensemble	FineTune	FTD	BCA	0.674666	0.805505
RandomForest	ProtAIDe	ALS	BCA	0.660829	0.805505
RandomForest	Ensemble	ALS	BCA	0.661114	0.805505
ProtAIDe	Ensemble	PD	BCA	0.663588	0.805505
ProtAIDe	FineTune	StrokeTIA	AUC	0.652237	0.782684
Ensemble	FineTune	ALS	BCA	0.627534	0.805505
ProtAIDe	Ensemble	ALS	BCA	0.667092	0.805505
Retrain	FineTune	FTD	BCA	0.729553	0.83567
RandomForest	XGBoost	ALS	BCA	0.72139	0.83567
Retrain	FineTune	ALS	BCA	0.711683	0.83567
TabPFN	Retrain	StrokeTIA	BCA	0.723782	0.83567
XGBoost	ProtAIDe	AD	AUC	0.723622	0.836481
ProtAIDe	Retrain	PD	BCA	0.740124	0.840141
ProtAIDe	Ensemble	AD	BCA	0.756397	0.850947
TabPFN	Retrain	PD	BCA	0.807572	0.884818
Ensemble	Retrain	PD	BCA	0.800571	0.884818
Ensemble	FineTune	StrokeTIA	BCA	0.806512	0.884818
TabPFN	ProtAIDe	AD	BCA	0.840168	0.897129
TabPFN	FineTune	AD	BCA	0.837061	0.897129
TabPFN	Retrain	ALS	BCA	0.837936	0.897129
RandomForest	FineTune	ALS	BCA	0.860048	0.910639
ProtAIDe	Retrain	ALS	AUC	0.797599	0.913614
XGBoost	Retrain	FTD	AUC	0.80646	0.915441
ProtAIDe	Ensemble	AD	AUC	0.836807	0.936111
Retrain	FineTune	FTD	AUC	0.839528	0.936111
Retrain	FineTune	StrokeTIA	AUC	0.848518	0.937836
XGBoost	ProtAIDe	ALS	BCA	0.895883	0.940677
TabPFN	FineTune	FTD	AUC	0.864945	0.947679
RandomForest	Retrain	ALS	BCA	0.933224	0.955986
XGBoost	Ensemble	ALS	BCA	0.930773	0.955986
TabPFN	FineTune	ALS	BCA	0.930476	0.955986
ProtAIDe	Ensemble	CU	AUC	0.903174	0.963065
XGBoost	FineTune	PD	AUC	0.914458	0.963065
ProtAIDe	FineTune	PD	AUC	0.887794	0.963065
TabPFN	Retrain	FTD	AUC	0.924848	0.963065
ProtAIDe	Ensemble	FTD	AUC	0.918689	0.963065
XGBoost	Retrain	StrokeTIA	AUC	0.899881	0.963065
XGBoost	FineTune	AD	AUC	0.937847	0.968596
XGBoost	ProtAIDe	PD	AUC	0.994837	0.998666
TabPFN	ProtAIDe	StrokeTIA	AUC	0.995164	0.998666
TabPFN	Ensemble	StrokeTIA	AUC	0.998666	0.998666
ProtAIDe	Ensemble	StrokeTIA	AUC	0.984208	0.998666
XGBoost	Retrain	ALS	BCA	0.989248	0.999448
ProtAIDe	Retrain	ALS	BCA	0.999448	0.999448
Ensemble	Retrain	ALS	BCA	0.995538	0.999448

### Sheet: SuppData 10
TestSplit	Setting	Node of input layer	Number of hidden layers	Node of each hidden layer	Learning rate	Dropout	Optimizer	lambda	alpha_Control	alpha_AD	alpha_PD	alpha_FTD	alpha_ALS	alpha_Stroke
Fold 0	Cross-Validation	512	3	512-256-256	0.0399146	0.321731	SGD	4.46315	0.0863705	0.0863705	0.0689499	0.0689499	0	0.0689499
Fold 1	Cross-Validation	256	2	128-128	0.00124827	0.145959	RMSprop	0.958318	0.140222	0.140222	0.111289	0.111289	0	0.111289
Fold 2	Cross-Validation	256	1	64	0.0150235	0.338825	Adam	3.73529	0.154319	0.154319	0.106404	0.106404	0	0.106404
Fold 3	Cross-Validation	1024	3	256-32-32	0.0346348	0.182233	SGD	3.08917	0.180766	0.180766	0.163093	0.163093	0	0.163093
Fold 4	Cross-Validation	512	1	128	0.00111355	0.368692	RMSprop	0.969836	0.0290523	0.0290523	0.0622488	0.0622488	0	0.0622488
Fold 5	Cross-Validation	512	1	32	0.0987686	0.339648	SGD	2.11851	0.0421695	0.0421695	0.00146262	0.00146262	0	0.00146262
Fold 6	Cross-Validation	256	1	128	0.000191056	0.218138	RMSprop	0.00925414	0.167101	0.167101	0.100658	0.100658	0	0.100658
Fold 7	Cross-Validation	64	2	256-16	0.0116236	0.204878	Adam	3.03971	0.149546	0.149546	0.0838518	0.0838518	0	0.0838518
Fold 8	Cross-Validation	256	1	64	0.0495575	0.414765	RMSprop	3.38922	0.153231	0.153231	0.0886491	0.0886491	0	0.0886491
Fold 9	Cross-Validation	1024	1	128	0.00771119	0.395086	RMSprop	0.860502	0.156007	0.156007	0.0788286	0.0788286	0	0.0788286
Site A	Leave-One-Siite_Out	1024	3	512-64-32	0.005	0.2	SGD	0	0.2	0.2	0.3	0.3	0	0.3
Site C	Leave-One-Siite_Out	1024	1	32	0.0001	0.4	Adam	3	0.1	0.1	0.1	0.1	0	0.1
Site D	Leave-One-Siite_Out	512	1	32	0.005	0.1	Adam	4	0.1	0.1	0	0	0	0
Site E	Leave-One-Siite_Out	512	3	128-16-32	0.005	0.5	Adam	5	0.1	0.1	0.3	0.3	0	0.3
Site F	Leave-One-Siite_Out	16	1	32	0.005	0.1	RMSprop	0	0.3	0.3	0	0	0	0
Site G	Leave-One-Siite_Out	128	2	128-32	0.005	0.5	Adam	0	0.1	0.1	0.3	0.3	0	0.3
site I	Leave-One-Siite_Out	16	2	512-32	0.005	0.5	Adam	1	0.2	0.2	0.2	0.2	0	0.2
site J	Leave-One-Siite_Out	32	2	512-32	0.002	0.1	Adam	3	0.3	0.3	0	0	0	0
site L	Leave-One-Siite_Out	64	1	32	0.005	0.4	Adam	5	0.3	0.3	0.3	0.3	0	0.3
site M	Leave-One-Siite_Out	256	3	128-128-32	0.005	0.3	SGD	0	0	0	0	0	0	0
site N	Leave-One-Siite_Out	32	3	16-8-32	0.01	0.2	RMSprop	0	0	0	0	0	0	0
site P	Leave-One-Siite_Out	8	2	16-32	0.0002	0.3	SGD	3	0	0	0	0	0	0
site Q	Leave-One-Siite_Out	256	1	32	0.005	0.2	SGD	3	0.3	0.3	0	0	0	0
site R	Leave-One-Siite_Out	128	2	128-32	0.005	0.3	RMSprop	0	0.1	0.1	0.2	0.2	0	0.2
